# Integrative Bioinformatics Analysis Identifies Noninvasive miRNA Biomarkers for Lung Cancer

**DOI:** 10.1101/2020.12.31.20248963

**Authors:** Andrew Gao

## Abstract

Non-small cell lung cancer (NSCLC), a subtype of lung cancer, affects millions of people. While chemotherapy and other treatments have improved, the 5 year survival rate of NSCLC patients is still only 21%. Early diagnosis is essential for increasing survival as treatments have higher effectiveness at earlier stages of NSCLC. Noninvasive blood-based liquid biopsy tests for NSCLC may be useful for diagnosis and prognosis. MicroRNA (miRNA) and messenger RNA present in blood can serve as biomarkers for such tests. The present study identified 13 miRNAs that are underexpressed in the tissue and blood of NSCLC patients using Gene Expression Omnibus data. Following Kaplan Meier analysis, miR-140-3p, miR-29c, and miR-199a were selected as candidate biomarkers and demonstrated statistically significant prognostic power. An ROC analysis of miR-140-3p expression between NSCLC patients and controls had an area under curve value of 0.85. Functional enrichment analysis of the miRNA target genes revealed several overrepresented pathways relevant to cancer. Eight target genes were hub genes of the protein protein interaction network and possessed significant prognostic power. A combination of IL6, SNAI1, and CDK6 achieved a hazard ratio of 1.4 with p < 0.001. These biomarkers are especially valuable because they can be identified in blood and reflect the tumor state. Since all miRNAs were underexpressed in both tissue and blood, detecting expression of a biomarker miRNA in blood provides information on its expression in tissue as well. These miRNAs may be useful biomarkers for NSCLC prognostic and diagnostic tests and should be further studied.

## Supplementary material for "Integrative Bioinformatics Analysis Identifies Noninvasive miRNA Biomarkers for Lung Cancer": Predicted Target Genes of 13 DEMiRNAs

### Sheet: 3prime
mirnaid	refseqid	genesymbol	start	end	bindingp	energy	seed	accessibility	au	phylopstem	phylopflank	me	number_of_pairings	binding_region_length	longest_consecutive_pairings	position	validated	TargetScan	miRDB
hsa-let-7d-5p	NM_001307939	ARID3B	4253	4267	0.961538	-18.3	1	0.0367101	0.741	0	0	-5.96246	13	14	13	3UTR	MIRT073005	1	1
hsa-let-7d-5p	NM_006465	ARID3B	4250	4264	0.961538	-18.3	1	0.0367101	0.741	0	0	-5.96246	13	14	13	3UTR	MIRT073005	1	1
hsa-let-7d-5p	XM_017024551	SOCS7	6026	6038	0.961538	-20.2	1	0.0851026	0.515	0	0	-6.90779	11	12	11	3UTR	MIRT735663	0	1
hsa-let-7d-5p	NM_001134422	CDV3	1268	1310	1	-17.9	1	0.000903312	0.559	0.284197	0.152376	-6.57398	16	18	16	3UTR	MIRT255313	1	1
hsa-let-7d-5p	NM_001282765	CDV3	887	929	1	-17.9	1	0.000903312	0.559	1.23754	0.461919	-6.57398	16	18	16	3UTR	MIRT255313	1	1
hsa-let-7d-5p	NM_001134423	CDV3	729	771	1	-17.9	1	0.000903312	0.559	1.23754	0.461919	-6.57398	16	18	16	3UTR	MIRT255313	1	1
hsa-let-7d-5p	NM_001165931	RRM2	1710	1742	1	-25.6	1	0.000447544	0.618	0.133386	0.41366	-3.79332	17	20	9	3UTR	MIRT297012	1	1
hsa-let-7d-5p	NM_001034	RRM2	1542	1574	1	-25.6	1	0.000447544	0.618	0.17696	0.518705	-3.79332	17	20	9	3UTR	MIRT297012	1	1
hsa-let-7d-5p	NM_138962	MSI2	2214	2250	1	-19.7	1	0.0322884	0.588	1.75214	1.54697	-4.17062	15	18	10	3UTR	MIRT547372	1	1
hsa-let-7d-5p	NM_001289410	FAM104A	1018	1049	1	-20.2	1	0.00753317	0.632	3.62278	2.68069	-3.93757	17	31	10	3UTR	MIRT032171	1	1
hsa-let-7d-5p	NM_001289411	FAM104A	1036	1067	1	-20.2	1	0.00753317	0.632	3.0467	2.75637	-3.93757	17	31	10	3UTR	MIRT032171	1	1
hsa-let-7d-5p	NM_032837	FAM104A	2119	2134	1	-18.2	1	0.0013574	0.485	2.02281	3.0006	-5.19005	13	15	10	3UTR	MIRT032171	1	1
hsa-let-7d-5p	NM_002296	LBR	2868	2888	1	-17.7	1	0.00699044	0.632	1.68137	2.69086	-5.9393	17	20	13	3UTR	MIRT032162	1	1
hsa-let-7d-5p	NM_152420	CARNMT1	2022	2039	1	-19.3	1	0.00505005	0.485	0.21994	0.393656	-4.84971	14	17	7	3UTR	MIRT032163	1	1
hsa-let-7d-5p	NM_175921	C5orf51	3329	3344	1	-17.9	1	0.0854361	0.588	-0.122961	0.000631869	-5.76291	13	15	7	3UTR	MIRT215719	1	1
hsa-let-7d-5p	NM_025136	OPA3	4054	4070	1	-22.4	1	0.114681	0.441	-0.0922877	-0.536736	-4.84971	15	16	15	3UTR	MIRT461093	0	1
hsa-let-7d-5p	XM_006723403	OPA3	4016	4032	1	-22.4	1	0.114681	0.441	0	0	-4.84971	15	16	15	3UTR	MIRT461093	0	1
hsa-let-7d-5p	NM_001185073	CLDN12	3175	3197	1	-23.1	1	0.000150061	0.706	0.59065	0.727591	-5.33701	19	22	10	3UTR	MIRT260706	1	1
hsa-let-7d-5p	NM_001185072	CLDN12	3214	3236	1	-23.1	1	0.000150061	0.706	0.59065	0.727591	-5.33701	19	22	10	3UTR	MIRT260706	1	1
hsa-let-7d-5p	NM_012129	CLDN12	3171	3193	1	-23.1	1	0.000150061	0.706	0.59065	0.727591	-5.33701	19	22	10	3UTR	MIRT260706	1	1
hsa-let-7d-5p	NM_018360	TXLNG	3643	3658	1	-18.4	1	0.00012585	0.632	0	0	-4.90607	14	15	14	3UTR	MIRT259478	1	1
hsa-let-7d-5p	NM_001168683	TXLNG	3247	3262	1	-18.4	1	0.00012585	0.632	0	0	-4.90607	14	15	14	3UTR	MIRT259478	1	1
hsa-let-7d-5p	NM_032833	PPP1R15B	4213	4229	1	-20.8	1	0.00158823	0.338	0.924057	0.417406	-6.3934	14	16	9	3UTR	MIRT470424	1	1
hsa-let-7d-5p	NM_002393	MDM4	4908	4924	1	-25.1	1	0.00290726	0.412	0.230601	-0.198578	-4.84971	15	16	15	3UTR	MIRT112241	1	1
hsa-let-7d-5p	NM_002393	MDM4	4356	4371	1	-24.6	1	0.00202597	0.397	-0.249741	-0.0539715	-4.84971	14	15	14	3UTR	MIRT112241	1	1
hsa-let-7d-5p	NM_001204171	MDM4	4758	4774	1	-25.1	1	0.00290726	0.412	-0.309064	-0.302375	-4.84971	15	16	15	3UTR	MIRT112241	1	1
hsa-let-7d-5p	NM_001204171	MDM4	4206	4221	1	-24.6	1	0.00202597	0.397	-0.212075	-0.110659	-4.84971	14	15	14	3UTR	MIRT112241	1	1
hsa-let-7d-5p	NM_001278516	MDM4	4840	4856	1	-25.1	1	0.00290726	0.412	-0.309064	-0.302375	-4.84971	15	16	15	3UTR	MIRT112241	1	1
hsa-let-7d-5p	NM_001278516	MDM4	4288	4303	1	-24.6	1	0.00202597	0.397	-0.212075	-0.110659	-4.84971	14	15	14	3UTR	MIRT112241	1	1
hsa-let-7d-5p	NM_001278518	MDM4	4429	4445	1	-25.1	1	0.00290726	0.412	-0.309064	-0.302375	-4.84971	15	16	15	3UTR	MIRT112241	1	1
hsa-let-7d-5p	NM_001278518	MDM4	3877	3892	1	-24.6	1	0.00202597	0.397	-0.212075	-0.110659	-4.84971	14	15	14	3UTR	MIRT112241	1	1
hsa-let-7d-5p	NM_001278519	MDM4	4239	4255	1	-25.1	1	0.00290726	0.412	-0.309064	-0.302375	-4.84971	15	16	15	3UTR	MIRT112241	1	1
hsa-let-7d-5p	NM_001278519	MDM4	3687	3702	1	-24.6	1	0.00202597	0.397	-0.212075	-0.110659	-4.84971	14	15	14	3UTR	MIRT112241	1	1
hsa-let-7d-5p	NM_001278517	MDM4	4614	4630	1	-25.1	1	0.00290726	0.412	-0.309064	-0.302375	-4.84971	15	16	15	3UTR	MIRT112241	1	1
hsa-let-7d-5p	NM_001278517	MDM4	4062	4077	1	-24.6	1	0.00202597	0.397	-0.212075	-0.110659	-4.84971	14	15	14	3UTR	MIRT112241	1	1
hsa-let-7d-5p	NM_001204172	MDM4	3930	3946	1	-25.1	1	0.00290726	0.412	-0.309064	-0.302375	-4.84971	15	16	15	3UTR	MIRT112241	1	1
hsa-let-7d-5p	NM_001204172	MDM4	3378	3393	1	-24.6	1	0.00202597	0.397	-0.212075	-0.110659	-4.84971	14	15	14	3UTR	MIRT112241	1	1
hsa-let-7d-5p	NM_001276320	YOD1	1139	1156	1	-23.8	1	0.0016612	0.529	-0.277359	0.292729	-4.52877	15	17	13	3UTR	MIRT510514	1	1
hsa-let-7d-5p	NM_018566	YOD1	1113	1130	1	-23.8	1	0.0016612	0.529	0.371634	0.431971	-4.52877	15	17	13	3UTR	MIRT510514	1	1
hsa-let-7d-5p	NM_001004317	LIN28B	3591	3616	1	-19.4	1	0.00761331	0.647	1.62023	2.32832	-11.2074	12	17	8	3UTR	MIRT032185	1	1
hsa-let-7d-5p	NM_178819	GPAT4	5191	5239	1	-25.3	1	0.0285089	0.456	-0.198953	-0.334182	-4.84971	15	17	15	3UTR	MIRT735650	1	1
hsa-let-7d-5p	NM_001260494	RDX	2649	2672	1	-18.7	1	0.00284927	0.544	3.08002	3.87589	-6.85115	13	17	9	3UTR	MIRT521390	1	1
hsa-let-7d-5p	NM_002906	RDX	3020	3043	1	-18.7	1	0.00284927	0.544	3.63884	3.93432	-6.85115	13	17	9	3UTR	MIRT521390	1	1
hsa-let-7d-5p	NM_016352	CPA4	1905	1948	1	-20.6	1	0.0491033	0.426	-0.212389	-0.0469428	-5.08276	13	15	13	3UTR	MIRT682605	1	1
hsa-let-7d-5p	NM_016352	CPA4	2639	2655	1	-20.2	1	0.0362054	0.559	0.133619	0.221607	-5.41313	14	16	9	3UTR	MIRT682605	1	1
hsa-let-7d-5p	NM_001163446	CPA4	1806	1849	1	-20.6	1	0.0491033	0.426	-0.212389	-0.0469428	-5.08276	13	15	13	3UTR	MIRT682605	1	1
hsa-let-7d-5p	NM_001163446	CPA4	2540	2556	1	-20.2	1	0.0362054	0.559	0.133619	0.221607	-5.41313	14	16	9	3UTR	MIRT682605	1	1
hsa-let-7d-5p	NM_001270377	ANKRD46	1060	1106	1	-22.4	1	0.0946263	0.588	-0.000897618	0.294806	-5.22671	16	22	9	3UTR	MIRT449006	1	1
hsa-let-7d-5p	NM_198401	ANKRD46	1165	1211	1	-22.4	1	0.0946263	0.588	0.587567	0.356595	-5.22671	16	22	9	3UTR	MIRT449006	1	1
hsa-let-7d-5p	NM_001270378	ANKRD46	1658	1704	1	-22.4	1	0.0946263	0.588	1.15249	0.756751	-5.22671	16	22	9	3UTR	MIRT449006	1	1
hsa-let-7d-5p	NM_001254949	SMARCAD1	3678	3696	1	-18.6	1	0.0276034	0.618	0.178587	0.452853	-12.1109	14	18	9	3UTR	MIRT032177	1	1
hsa-let-7d-5p	NM_032116	KATNAL1	2475	2491	1	-25.1	1	0.00324259	0.485	0.43518	0.281506	-4.84971	15	16	15	3UTR	MIRT032145	1	1
hsa-let-7d-5p	NM_001014380	KATNAL1	2433	2449	1	-25.1	1	0.00324259	0.485	0.130602	-0.0187566	-4.84971	15	16	15	3UTR	MIRT032145	1	1
hsa-let-7d-5p	NM_001256441	C19orf47	1604	1626	1	-23.3	1	4.76082e-08	0.368	0	0	-3.79332	18	22	11	3UTR	MIRT559088	1	1
hsa-let-7d-5p	NM_004537	NAP1L1	2850	2871	1	-20.7	1	0.00544197	0.676	-0.105447	-0.231314	-5.61866	17	21	7	3UTR	MIRT712372	1	1
hsa-let-7d-5p	NM_004537	NAP1L1	3868	3891	1	-19.7	1	0.0931347	0.779	0.0518074	-0.0258363	-9.55161	17	23	11	3UTR	MIRT712372	1	1
hsa-let-7d-5p	XM_017019338	NAP1L1	2060	2081	1	-20.7	1	0.00544197	0.676	0	0	-5.61866	17	21	7	3UTR	MIRT712372	1	1
hsa-let-7d-5p	XM_017019338	NAP1L1	3078	3101	1	-19.7	1	0.195106	0.779	0	0	-9.55161	17	23	11	3UTR	MIRT712372	1	1
hsa-let-7d-5p	XM_024448983	NAP1L1	2315	2336	1	-20.7	1	0.00544197	0.676	0	0	-5.61866	17	21	7	3UTR	MIRT712372	1	1
hsa-let-7d-5p	XM_024448983	NAP1L1	3333	3356	1	-19.7	1	0.201583	0.791	0	0	-9.55161	17	23	11	3UTR	MIRT712372	1	1
hsa-let-7d-5p	NM_001135805	SYT1	3677	3693	1	-20.3	1	0.00436502	0.515	0.468336	1.76376	-5.35086	14	16	13	3UTR	MIRT735664	1	1
hsa-let-7d-5p	NM_005639	SYT1	3663	3679	1	-20.3	1	0.00436502	0.515	0.221019	0.465244	-5.35086	14	16	13	3UTR	MIRT735664	1	1
hsa-let-7d-5p	NM_001291901	SYT1	3588	3604	1	-20.3	1	0.00436502	0.515	0.221019	0.465244	-5.35086	14	16	13	3UTR	MIRT735664	1	1
hsa-let-7d-5p	NM_001135806	SYT1	3263	3279	1	-20.3	1	0.00436502	0.515	0.621843	0.569181	-5.35086	14	16	13	3UTR	MIRT735664	1	1
hsa-let-7d-5p	NM_001166226	CEP120	3746	3768	1	-19	1	0.0163382	0.632	5.23716	3.46279	-9.9289	18	22	13	3UTR	MIRT032139	0	1
hsa-let-7d-5p	NM_032186	ZNF644	1297	1347	1	-24.2	1	0.0157939	0.603	1.02814	2.36286	-5.08246	16	20	9	3UTR	MIRT032169	1	1
hsa-let-7d-5p	NM_201269	ZNF644	4941	4991	1	-24.2	1	0.0157939	0.603	3.60136	2.90278	-5.08246	16	20	9	3UTR	MIRT032169	1	1
hsa-let-7d-5p	NM_016620	ZNF644	1267	1317	1	-24.2	1	0.0157939	0.603	2.3472	2.24538	-5.08246	16	20	9	3UTR	MIRT032169	1	1
hsa-let-7d-5p	XM_017002491	ZNF644	4876	4926	1	-24.2	1	0.0157939	0.603	0	0	-5.08246	16	20	9	3UTR	MIRT032169	1	1
hsa-let-7d-5p	NM_016040	TMED5	1291	1316	1	-18.5	1	0.00966573	0.632	0.129119	0.121734	-6.51454	17	25	8	3UTR	MIRT466186	1	1
hsa-let-7d-5p	NM_012117	CBX5	8376	8392	1	-20.8	1	0.000258773	0.382	-0.0363879	-0.176452	-6.3934	14	16	9	3UTR	MIRT549022	1	1
hsa-let-7d-5p	NM_001127321	CBX5	8330	8346	1	-20.8	1	0.000258773	0.382	-0.192884	0.163927	-6.3934	14	16	9	3UTR	MIRT549022	1	1
hsa-let-7d-5p	NM_001127321	CBX5	4036	4058	1	-20.7	1	0.0713117	0.676	1.90248	0.612091	-4.17062	19	22	12	3UTR	MIRT549022	1	1
hsa-let-7d-5p	NM_001127322	CBX5	8528	8544	1	-20.8	1	0.000258773	0.382	0.315728	0.00948979	-6.3934	14	16	9	3UTR	MIRT549022	1	1
hsa-let-7d-5p	NM_015257	NEMP1	3837	3861	1	-19.4	1	0.0403565	0.588	-0.035353	0.221756	-4.67302	19	24	14	3UTR	MIRT032144	1	1
hsa-let-7d-5p	NM_013375	ABT1	863	914	1	-24.7	1	0.0927695	0.471	0.186912	-0.186958	-5.9393	17	23	7	3UTR	MIRT032165	0	1
hsa-let-7d-5p	NM_001317123	AGO1	4244	4262	1	-20.8	1	0.014614	0.574	1.57019	1.61414	-6.08354	15	18	12	3UTR	MIRT437855	1	1
hsa-let-7d-5p	NM_012199	AGO1	4400	4418	1	-20.8	1	0.014614	0.574	2.8955	1.86433	-6.08354	15	18	12	3UTR	MIRT437855	1	1
hsa-let-7d-5p	NM_006546	IGF2BP1	8434	8454	1	-20.7	1	0.000170681	0.647	-0.063598	-0.0225552	-5.9255	17	20	12	3UTR	MIRT032186	1	1
hsa-let-7d-5p	NM_001160423	IGF2BP1	8017	8037	1	-20.7	1	0.000170681	0.647	-0.063598	-0.0225552	-5.9255	17	20	12	3UTR	MIRT032186	1	1
hsa-let-7d-5p	NM_001199671	CALU	3149	3172	1	-19.4	1	0.0968058	0.515	0.794043	0.896372	-6.51454	17	23	10	3UTR	MIRT123316	1	1
hsa-let-7d-5p	NM_001199672	CALU	3149	3172	1	-19.4	1	0.0968058	0.515	0.794043	0.896372	-6.51454	17	23	10	3UTR	MIRT123316	1	1
hsa-let-7d-5p	NM_001219	CALU	2334	2357	1	-19.4	1	0.0968058	0.515	0.794043	0.896372	-6.51454	17	23	10	3UTR	MIRT123316	1	1
hsa-let-7d-5p	NM_001199673	CALU	2134	2157	1	-19.4	1	0.0968058	0.515	0.794043	0.896372	-6.51454	17	23	10	3UTR	MIRT123316	1	1
hsa-let-7d-5p	NM_001130674	CALU	2334	2357	1	-19.4	1	0.0968058	0.515	0.794043	0.896372	-6.51454	17	23	10	3UTR	MIRT123316	1	1
hsa-let-7d-5p	XM_017012659	CALU	3994	4015	1	-19.8	1	0.00132842	0.603	0	0	-7.48304	16	21	11	3UTR	MIRT123316	1	1
hsa-let-7d-5p	NM_003246	THBS1	3824	3851	1	-21.3	1	0.0145422	0.544	1.13911	1.61953	-8.70704	17	19	17	3UTR	MIRT032122	1	1
hsa-let-7d-5p	NM_014584	ERO1A	5091	5111	1	-20.7	1	0.00197736	0.544	-0.130398	0.41609	-7.78982	16	20	7	3UTR	MIRT735647	1	1
hsa-let-7d-5p	NM_001080821	ZNF799	2352	2386	1	-18.9	1	0.19724	0.706	0.43202	-0.164958	-7.38222	17	25	12	3UTR	MIRT691037	0	1
hsa-let-7d-5p	NM_005815	ZNF443	2430	2464	1	-18.9	1	0.0913229	0.691	0.811116	-0.120423	-7.38222	17	25	12	3UTR	MIRT695256	0	1
hsa-let-7d-5p	NM_001186	BACH1	4701	4718	1	-19.7	1	0.0940667	0.676	1.37062	1.24474	-5.03583	14	17	8	3UTR	MIRT084975	1	1
hsa-let-7d-5p	NM_206866	BACH1	4725	4742	1	-19.7	1	0.0940667	0.676	2.0736	2.18804	-5.03583	14	17	8	3UTR	MIRT084975	1	1
hsa-let-7d-5p	NM_080764	ZNF280B	5189	5226	1	-23.6	1	0.010799	0.515	-0.344087	-0.169959	-3.79332	16	20	12	3UTR	MIRT032184	0	1
hsa-let-7d-5p	NM_006306	SMC1A	6079	6114	1	-23.4	1	0.132526	0.588	0	0	-7.28438	21	27	6	3UTR	MIRT505579	1	1
hsa-let-7d-5p	NM_001281463	SMC1A	6225	6260	1	-23.4	1	0.132526	0.588	0	0	-7.28438	21	27	6	3UTR	MIRT505579	1	1
hsa-let-7d-5p	NM_006315	PCGF3	2899	2934	1	-24.7	1	0.209425	0.647	0.61102	0.372965	-3.79332	21	35	9	3UTR	MIRT032156	1	1
hsa-let-7d-5p	NM_006315	PCGF3	3336	3370	1	-22.6	1	2.04129e-06	0.397	-0.00429128	0.101812	-5.72941	18	23	13	3UTR	MIRT032156	1	1
hsa-let-7d-5p	NM_173065	IFNLR1	3742	3758	1	-20.5	1	0.000963385	0.412	1.39224	0.783566	-6.3934	14	16	9	3UTR	MIRT475332	0	1
hsa-let-7d-5p	NM_173064	IFNLR1	3786	3802	1	-20.5	1	0.000963385	0.412	1.39224	0.620285	-6.3934	14	16	9	3UTR	MIRT475332	0	1
hsa-let-7d-5p	NM_170743	IFNLR1	3873	3889	1	-20.5	1	0.000963385	0.412	1.39224	0.620285	-6.3934	14	16	9	3UTR	MIRT475332	0	1
hsa-let-7d-5p	XM_017024551	SOCS7	2845	2863	1	-20.5	1	0.0134654	0.515	0	0	-5.22671	15	18	12	3UTR	MIRT735663	0	1
hsa-let-7d-5p	NM_014598	SOCS7	2699	2717	1	-20.5	1	0.0134654	0.515	0.0381397	-0.0646058	-5.22671	15	18	12	3UTR	MIRT735663	0	1
hsa-let-7d-5p	NM_001001925	MTUS1	5139	5156	1	-21	1	0.302939	0.544	0.801971	0.115754	-4.84971	14	17	7	3UTR	MIRT472738	1	1
hsa-let-7d-5p	NM_001001924	MTUS1	5301	5318	1	-21	1	0.302939	0.544	0.801971	0.115754	-4.84971	14	17	7	3UTR	MIRT472738	1	1
hsa-let-7d-5p	NM_001166393	MTUS1	2527	2550	1	-20.8	1	0.302939	0.544	4.15487	3.64867	-4.84971	14	18	7	3UTR	MIRT472738	1	1
hsa-let-7d-5p	NM_001001931	MTUS1	2888	2905	1	-21	1	0.302939	0.544	3.23773	3.31291	-4.84971	14	17	7	3UTR	MIRT472738	1	1
hsa-let-7d-5p	NM_020749	MTUS1	2685	2702	1	-21	1	0.302939	0.544	1.88333	2.63249	-4.84971	14	17	7	3UTR	MIRT472738	1	1
hsa-let-7d-5p	NM_001330470	MTUS1	2209	2232	1	-20.8	1	0.302939	0.544	3.44905	3.94451	-4.84971	14	18	7	3UTR	MIRT472738	1	1
hsa-let-7d-5p	NM_002717	PPP2R2A	3013	3027	1	-17	1	0.170846	0.676	0.0421697	1.57761	-8.09365	12	14	8	3UTR	MIRT322427	1	1
hsa-let-7d-5p	NM_003745	SOCS1	1027	1072	1	-21.2	1	0.298069	0.529	2.20697	2.34274	-6.28309	18	22	8	3UTR	MIRT492211	1	1
hsa-let-7d-5p	NM_173582	PGM2L1	6297	6318	1	-20.8	1	0.0730293	0.632	0.64638	1.41146	-5.9393	19	21	13	3UTR	MIRT471270	1	1
hsa-let-7d-5p	NM_020786	PDP2	2217	2239	1	-23.6	1	0.0021124	0.647	0.700915	0.487361	-7.65065	19	22	7	3UTR	MIRT284527	1	1
hsa-let-7d-5p	NM_001009880	KIAA0930	5057	5089	1	-22.3	1	0.00696004	0.559	0	0	-6.19951	17	32	10	3UTR	MIRT474760	1	1
hsa-let-7d-5p	NM_001009880	KIAA0930	5421	5436	1	-20.1	1	2.06574e-08	0.353	0	0	-6.73762	14	15	14	3UTR	MIRT474760	1	1
hsa-let-7d-5p	NM_015264	KIAA0930	5129	5161	1	-22.3	1	0.00696004	0.559	0	0	-6.19951	17	32	10	3UTR	MIRT474760	1	1
hsa-let-7d-5p	NM_015264	KIAA0930	5493	5508	1	-20.1	1	2.06574e-08	0.353	0	0	-6.73762	14	15	14	3UTR	MIRT474760	1	1
hsa-let-7d-5p	XM_011530017	KIAA0930	5092	5124	1	-22.3	1	0.00696004	0.559	0	0	-6.19951	17	32	10	3UTR	MIRT474760	1	1
hsa-let-7d-5p	XM_011530017	KIAA0930	5456	5471	1	-20.1	1	2.06574e-08	0.353	0	0	-6.73762	14	15	14	3UTR	MIRT474760	1	1
hsa-let-7d-5p	NM_152260	RPUSD2	1814	1827	1	-18.3	1	0.056155	0.529	0.616703	0.318687	-5.61866	12	13	12	3UTR	MIRT032131	1	1
hsa-let-7d-5p	NM_001286407	RPUSD2	1631	1644	1	-18.3	1	0.056155	0.529	0.579451	0.424855	-5.61866	12	13	12	3UTR	MIRT032131	1	1
hsa-let-7d-5p	NM_003162	STRN	9701	9721	1	-20.1	1	0.000967486	0.603	0.632831	0.330545	-6.32496	17	20	8	3UTR	MIRT500899	1	1
hsa-let-7d-5p	NM_198963	DHX57	4337	4391	1	-20.1	1	0.0219815	0.471	1.41671	2.90136	-4.84971	14	18	11	3UTR	MIRT051721	1	1
hsa-let-7d-5p	NM_002357	MXD1	1656	1698	1	-23.1	1	0.00120013	0.5	3.49712	2.03906	-5.9393	18	20	18	3UTR	MIRT303319	1	1
hsa-let-7d-5p	NM_002357	MXD1	2550	2564	1	-19.7	1	0.000436871	0.412	1.2827	0.341181	-6.62614	13	14	13	3UTR	MIRT303319	1	1
hsa-let-7d-5p	NM_001202514	MXD1	1626	1668	1	-23.1	1	0.00120013	0.5	0.273937	0.694329	-5.9393	18	20	18	3UTR	MIRT303319	1	1
hsa-let-7d-5p	NM_001202514	MXD1	2520	2534	1	-19.7	1	0.000436871	0.412	0.125236	0.0615324	-6.62614	13	14	13	3UTR	MIRT303319	1	1
hsa-let-7d-5p	NM_001105545	ECHDC1	1428	1445	1	-16.2	1	0.150954	0.662	2.14972	2.27831	-6.63999	15	17	8	3UTR	MIRT549848	0	1
hsa-let-7d-5p	NM_001139510	ECHDC1	2044	2068	1	-18.8	1	0.00657679	0.676	1.85447	0.314749	-4.957	19	24	8	3UTR	MIRT549848	0	1
hsa-let-7d-5p	NM_004852	ONECUT2	12805	12829	1	-22.5	1	7.91215e-05	0.574	0.117024	0.207999	-7.65065	18	24	11	3UTR	MIRT032175	1	1
hsa-let-7d-5p	NM_004852	ONECUT2	9255	9275	1	-20	1	0.00313465	0.603	3.75066	2.79129	-10.5818	15	20	9	3UTR	MIRT032175	1	1
hsa-let-7d-5p	NM_032828	ZNF587	2747	2763	1	-25.1	1	0.0125691	0.471	0.0835142	0.031374	-4.84971	15	16	15	3UTR	MIRT457678	0	1
hsa-let-7d-5p	NM_032828	ZNF587	3213	3236	1	-23.3	1	0.0170578	0.412	0.216514	-0.0123095	-4.84971	19	23	15	3UTR	MIRT457678	0	1
hsa-let-7d-5p	NM_001204817	ZNF587	2744	2760	1	-25.1	1	0.0125691	0.471	0.0835142	0.031374	-4.84971	15	16	15	3UTR	MIRT457678	0	1
hsa-let-7d-5p	NM_001204817	ZNF587	3210	3233	1	-23.3	1	0.0170578	0.412	0.216514	-0.0123095	-4.84971	19	23	15	3UTR	MIRT457678	0	1
hsa-let-7d-5p	NM_001280792	SURF4	2281	2300	1	-21.5	1	0.00647378	0.529	0	0	-5.69428	17	19	13	3UTR	MIRT565450	1	1
hsa-let-7d-5p	NM_001280789	SURF4	2109	2128	1	-21.5	1	0.00647378	0.529	0	0	-5.69428	17	19	13	3UTR	MIRT565450	1	1
hsa-let-7d-5p	NM_004805	POLR2D	1020	1046	1	-17.4	1	0.000432136	0.426	-0.0726791	0.000770518	-6.00433	12	16	8	3UTR	MIRT032142	1	1
hsa-let-7d-5p	NM_145901	HMGA1	818	837	1	-22.7	1	1.8314e-08	0.353	1.59412	1.97588	-6.55112	17	19	11	3UTR	MIRT168582	1	1
hsa-let-7d-5p	NM_145901	HMGA1	1090	1132	1	-21.8	1	0.00340033	0.382	-0.0716926	-0.203661	-8.11448	16	21	12	3UTR	MIRT168582	1	1
hsa-let-7d-5p	NM_145905	HMGA1	507	526	1	-22.7	1	1.8314e-08	0.353	1.59412	1.97588	-6.55112	17	19	11	3UTR	MIRT168582	1	1
hsa-let-7d-5p	NM_145905	HMGA1	779	821	1	-21.8	1	0.00340033	0.382	-0.0716926	-0.203661	-8.11448	16	21	12	3UTR	MIRT168582	1	1
hsa-let-7d-5p	NM_004423	DVL3	2801	2829	1	-22.2	1	0.020965	0.412	0.325395	-0.0320619	-5.61866	12	14	12	3UTR	MIRT523983	1	1
hsa-let-7d-5p	NM_001308045	SENP5	4547	4563	1	-20.5	1	0.00786112	0.412	0.0849842	-0.416705	-6.3934	14	16	9	3UTR	MIRT051719	1	1
hsa-let-7f-5p	NM_001172703	GGA3	3109	3130	0.961538	-18.3	1	0.0828086	0.441	2.32242	3.65271	-8.42926	17	21	10	3UTR	MIRT499492	0	1
hsa-let-7f-5p	NM_201269	ZNF644	4972	4991	0.961538	-18.4	1	0.0157939	0.603	2.16331	2.97505	-8.42926	15	19	9	3UTR	MIRT505015	1	1
hsa-let-7f-5p	NM_152407	GRPEL2	1885	1907	1	-18.4	1	0.00306418	0.412	-0.248819	-0.030653	-6.23647	14	16	14	3UTR	MIRT095767	1	1
hsa-let-7f-5p	NM_001165931	RRM2	1526	1545	1	-17.1	1	0.00531881	0.603	0.942617	0.0607117	-12.6408	18	19	18	3UTR	MIRT297014	1	1
hsa-let-7f-5p	NM_001034	RRM2	1358	1377	1	-17.1	1	0.00531881	0.603	1.5402	0.0691153	-12.6408	18	19	18	3UTR	MIRT297014	1	1
hsa-let-7f-5p	NM_001289412	FAM104A	1173	1189	1	-17.5	1	0.000374198	0.544	0.382843	0.220681	-6.21671	14	16	13	3UTR	MIRT574785	1	1
hsa-let-7f-5p	NM_170665	ATP2A2	4172	4190	1	-18.8	1	0.000613106	0.559	2.08306	2.0114	-4.67302	15	18	9	3UTR	MIRT051398	1	1
hsa-let-7f-5p	NM_002393	MDM4	9460	9478	1	-18	1	0.018212	0.382	0.240141	-0.080134	-6.23647	14	18	8	3UTR	MIRT112243	1	1
hsa-let-7f-5p	NM_001204171	MDM4	9310	9328	1	-18	1	0.018212	0.382	0.2238	-0.378349	-6.23647	14	18	8	3UTR	MIRT112243	1	1
hsa-let-7f-5p	NM_001278516	MDM4	9392	9410	1	-18	1	0.018212	0.382	0.2238	-0.378349	-6.23647	14	18	8	3UTR	MIRT112243	1	1
hsa-let-7f-5p	NM_001278518	MDM4	8981	8999	1	-18	1	0.018212	0.382	0.2238	-0.378349	-6.23647	14	18	8	3UTR	MIRT112243	1	1
hsa-let-7f-5p	NM_001278519	MDM4	8791	8809	1	-18	1	0.018212	0.382	0.2238	-0.378349	-6.23647	14	18	8	3UTR	MIRT112243	1	1
hsa-let-7f-5p	NM_001278517	MDM4	9166	9184	1	-18	1	0.018212	0.382	0.2238	-0.378349	-6.23647	14	18	8	3UTR	MIRT112243	1	1
hsa-let-7f-5p	NM_001204172	MDM4	8482	8500	1	-18	1	0.018212	0.382	0.2238	-0.378349	-6.23647	14	18	8	3UTR	MIRT112243	1	1
hsa-let-7f-5p	NM_001276320	YOD1	1145	1157	1	-18.1	1	0.0158146	0.529	-0.342811	0.236702	-10.3988	11	12	11	3UTR	MIRT510519	1	1
hsa-let-7f-5p	NM_018566	YOD1	1119	1131	1	-18.1	1	0.0158146	0.529	0.190488	0.476462	-10.3988	11	12	11	3UTR	MIRT510519	1	1
hsa-let-7f-5p	NM_001260494	RDX	2634	2673	1	-17.8	1	0.228697	0.544	4.51865	3.90894	-10.1092	14	19	10	3UTR	MIRT521393	1	1
hsa-let-7f-5p	NM_002906	RDX	3005	3044	1	-17.8	1	0.228697	0.544	3.61611	3.4769	-10.1092	14	19	10	3UTR	MIRT521393	1	1
hsa-let-7f-5p	NM_001256440	C19orf47	1615	1632	1	-22.5	1	2.34337e-09	0.353	2.71432	4.10207	-4.67302	15	17	14	3UTR	MIRT559084	1	1
hsa-let-7f-5p	NM_001256441	C19orf47	1610	1627	1	-22.5	1	2.34337e-09	0.353	0	0	-4.67302	15	17	14	3UTR	MIRT559084	1	1
hsa-let-7f-5p	NM_001300919	HMGA2	1373	1414	1	-21	1	0.0443569	0.559	-0.426567	0.0536522	-6.51454	15	20	13	3UTR	MIRT051403	1	1
hsa-let-7f-5p	NM_001195684	TGFBR3	5870	5906	1	-18	1	0.0256827	0.559	3.29482	2.40653	-8.8617	17	21	9	3UTR	MIRT546330	1	1
hsa-let-7f-5p	NM_016040	TMED5	2888	2908	1	-18.1	1	0.0170819	0.647	0.681047	0.363362	-5.18008	18	20	9	3UTR	MIRT466185	1	1
hsa-let-7f-5p	NM_153377	LRIG3	3688	3704	1	-15.9	1	0.0795329	0.676	-0.614979	0.387383	-10.3422	13	16	10	3UTR	MIRT051405	1	1
hsa-let-7f-5p	NM_001136051	LRIG3	3269	3285	1	-15.9	1	0.0795329	0.676	1.94923	3.52359	-10.3422	13	16	10	3UTR	MIRT051405	1	1
hsa-let-7f-5p	NM_017774	CDKAL1	3110	3128	1	-18.5	1	0.0242174	0.426	-0.320054	0.0531957	-4.99396	15	18	8	3UTR	MIRT681760	0	1
hsa-let-7f-5p	NM_017774	CDKAL1	2975	2993	1	-18.3	1	0.00596046	0.412	-0.120099	-0.0410687	-6.23647	14	18	8	3UTR	MIRT681760	0	1
hsa-let-7f-5p	NM_003811	TNFSF9	1152	1170	1	-17.7	1	0.0548703	0.471	0.196315	0.085566	-6.23647	14	18	8	3UTR	MIRT152273	1	1
hsa-let-7f-5p	NM_001159547	BEND4	2420	2433	1	-16	1	0.00348007	0.515	0.222356	0.462823	-8.21572	11	13	10	3UTR	MIRT549209	1	1
hsa-let-7f-5p	NM_207406	BEND4	2491	2504	1	-16	1	0.00348007	0.515	1.9575	0.000747135	-8.21572	11	13	10	3UTR	MIRT549209	1	1
hsa-let-7f-5p	NM_006315	PCGF3	5611	5656	1	-19.3	1	0.0895672	0.559	-0.387629	0.0949399	-6.51454	16	20	13	3UTR	MIRT094161	1	1
hsa-let-7f-5p	XM_017024551	SOCS7	6009	6038	1	-17.9	1	0.0851026	0.515	0	0	-10.2546	10	12	10	3UTR	MIRT735721	0	1
hsa-let-7f-5p	NM_001257413	IKZF3	5786	5804	1	-20.1	1	0.0518855	0.456	-0.0389528	0.877071	-5.48126	15	18	9	3UTR	MIRT511385	0	1
hsa-let-7f-5p	NM_001257412	IKZF3	5903	5921	1	-20.1	1	0.0518855	0.456	1.29648	0.88959	-5.48126	15	18	9	3UTR	MIRT511385	0	1
hsa-let-7f-5p	NM_001257411	IKZF3	6020	6038	1	-20.1	1	0.0518855	0.456	0.406192	0.401323	-5.48126	15	18	9	3UTR	MIRT511385	0	1
hsa-let-7f-5p	NM_001257414	IKZF3	6047	6065	1	-20.1	1	0.0518855	0.456	0.92089	0.460009	-5.48126	15	18	9	3UTR	MIRT511385	0	1
hsa-let-7f-5p	NM_001284514	IKZF3	6575	6593	1	-20.1	1	0.0518855	0.456	-0.0876407	0.157971	-5.48126	15	18	9	3UTR	MIRT511385	0	1
hsa-let-7f-5p	NM_198087	ZNF200	1640	1651	1	-15.5	1	0.000808419	0.529	2.05949	1.26552	-13.2236	10	11	10	3UTR	MIRT545888	1	1
hsa-let-7f-5p	NM_001145446	ZNF200	1640	1651	1	-15.5	1	0.000808419	0.529	2.05949	1.26552	-13.2236	10	11	10	3UTR	MIRT545888	1	1
hsa-let-7f-5p	NM_001145448	ZNF200	1764	1775	1	-15.5	1	0.000808419	0.529	2.56271	1.51853	-13.2236	10	11	10	3UTR	MIRT545888	1	1
hsa-let-7f-5p	NM_198088	ZNF200	1767	1778	1	-15.5	1	0.000808419	0.529	2.30551	1.61079	-13.2236	10	11	10	3UTR	MIRT545888	1	1
hsa-let-7f-5p	NM_001145447	ZNF200	1845	1856	1	-15.5	1	0.000808419	0.529	3.33432	1.55627	-13.2236	10	11	10	3UTR	MIRT545888	1	1
hsa-let-7f-5p	NM_003454	ZNF200	1848	1859	1	-15.5	1	0.000808419	0.529	2.92056	1.65831	-13.2236	10	11	10	3UTR	MIRT545888	1	1
hsa-let-7f-5p	NM_002022	FMO4	2241	2267	1	-18.8	1	0.0731502	0.647	0.110333	0.132676	-10.3988	11	13	11	3UTR	MIRT617850	0	1
hsa-let-7f-5p	XM_024453983	MFSD8	2540	2561	1	-21.5	1	0.0310318	0.632	0	0	-5.48126	20	21	20	3UTR	MIRT499941	0	1
hsa-let-7f-5p	NM_152778	MFSD8	2988	3009	1	-21.5	1	0.0310318	0.632	3.39624	3.09701	-5.48126	20	21	20	3UTR	MIRT499941	0	1
hsa-let-7f-5p	XM_011531832	MFSD8	3371	3392	1	-21.5	1	0.0310318	0.632	0	0	-5.48126	20	21	20	3UTR	MIRT499941	0	1
hsa-let-7f-5p	XM_017007989	MFSD8	3284	3305	1	-21.5	1	0.0310318	0.632	0	0	-5.48126	20	21	20	3UTR	MIRT499941	0	1
hsa-let-7f-5p	NM_003927	MBD2	2776	2794	1	-18.9	1	0.316289	0.559	0.25727	0.0736792	-7.80367	16	18	9	3UTR	MIRT501945	1	1
hsa-let-7f-5p	NM_004852	ONECUT2	9648	9667	1	-20.8	1	0.000565903	0.471	0.737688	1.00271	-7.86061	18	19	18	3UTR	MIRT080399	1	1
hsa-let-7f-5p	NM_001322177	PDE12	2953	3000	1	-19.1	1	0.016287	0.632	1.27403	0.629439	-4.67302	19	27	7	3UTR	MIRT120922	1	1
hsa-let-7f-5p	NM_177966	PDE12	2780	2827	1	-19.1	1	0.016287	0.632	1.27403	0.629439	-4.67302	19	27	7	3UTR	MIRT120922	1	1
hsa-let-7f-5p	NM_032828	ZNF587	2896	2926	1	-18.6	1	0.000315298	0.485	-0.239753	-0.0668229	-4.90607	14	17	7	3UTR	MIRT457676	0	1
hsa-let-7f-5p	NM_001204817	ZNF587	2893	2923	1	-18.6	1	0.000315298	0.485	-0.239753	-0.0668229	-4.90607	14	17	7	3UTR	MIRT457676	0	1
hsa-let-7f-5p	NM_004423	DVL3	2801	2830	1	-18.8	1	0.011586	0.412	0.255661	-0.022857	-10.3988	11	13	11	3UTR	MIRT523980	1	1
hsa-miR-103a-3p	NM_006931	SLC2A3	3184	3204	0.961538	-19	1	0.000423322	0.544	5.03431	3.91381	-7.5608	16	20	10	3UTR	MIRT521057	1	1
hsa-miR-103a-3p	NM_033224	PURB	3379	3403	0.961538	-22.3	1	0.00010989	0.529	3.07529	1.98024	-8.70704	18	24	10	3UTR	MIRT546886	1	1
hsa-miR-103a-3p	XM_005246516	AGFG1	3646	3698	0.961538	-22.8	1	0.00312232	0.662	0	0	-3.93757	23	52	12	3UTR	MIRT027233	1	1
hsa-miR-103a-3p	NM_001351156	BAZ2A	6466	6485	0.974359	-27.6	1	3.43261e-06	0.353	2.94341	1.79058	-9.59801	17	19	10	3UTR	MIRT543063	1	1
hsa-miR-103a-3p	NM_001005386	ACTR2	1710	1730	0.974359	-18.7	1	0.00223502	0.588	1.87857	2.22694	-12.6408	17	20	14	3UTR	MIRT089208	0	1
hsa-miR-103a-3p	NM_005722	ACTR2	1695	1715	0.974359	-18.7	1	0.00223502	0.588	1.87857	2.22694	-12.6408	17	20	14	3UTR	MIRT089208	0	1
hsa-miR-103a-3p	NM_001321357	NRBP1	2479	2495	1	-21.7	1	1.17779e-05	0.338	0.738445	1.5897	-9.45376	14	16	9	3UTR	MIRT735810	0	1
hsa-miR-103a-3p	NM_001172704	GGA3	2925	2942	1	-20.9	1	0.00222158	0.603	0	0	-11.2306	13	17	6	3UTR	MIRT027133	1	1
hsa-miR-103a-3p	NM_014001	GGA3	2227	2251	1	-24.9	1	0.000735292	0.412	0.394463	1.26505	-7.14013	19	24	9	3UTR	MIRT027133	1	1
hsa-miR-103a-3p	NM_138619	GGA3	2326	2350	1	-24.9	1	0.000735292	0.412	0.471062	1.09945	-7.14013	19	24	9	3UTR	MIRT027133	1	1
hsa-miR-103a-3p	NM_001145306	CDK6	8013	8036	1	-23.4	1	9.82085e-05	0.441	0.846833	-0.0274405	-5.33701	18	23	11	3UTR	MIRT027234	1	1
hsa-miR-103a-3p	NM_002612	PDK4	2221	2245	1	-22.4	1	0.0345074	0.647	4.50576	4.35888	-6.28309	19	24	8	3UTR	MIRT027229	1	1
hsa-miR-103a-3p	NM_001199699	DHX33	3812	3857	1	-28.2	1	0.00107007	0.515	4.67483	4.12475	-3.79332	21	45	16	3UTR	MIRT507544	0	1
hsa-miR-103a-3p	NM_020162	DHX33	3973	4018	1	-28.2	1	0.00107007	0.515	3.88575	4.03646	-3.79332	21	45	16	3UTR	MIRT507544	0	1
hsa-miR-103a-3p	NM_001126336	VCAN	3279	3299	1	-20.7	1	0.00359834	0.706	3.45654	3.15485	-3.79332	17	20	8	3UTR	MIRT314708	1	1
hsa-miR-103a-3p	NM_138795	ARL8A	863	882	1	-20	1	0.000747194	0.5	-0.346983	1.32308	-12.3943	15	19	8	3UTR	MIRT027168	1	1
hsa-miR-103a-3p	NM_001973	ELK4	10976	11022	1	-23.8	1	0.00119137	0.618	-0.407388	-0.0280852	-6.9696	17	21	14	3UTR	MIRT507433	1	1
hsa-miR-103a-3p	NM_017582	UBE2Q1	2553	2584	1	-24	1	2.21193e-05	0.559	3.19855	4.88119	-6.85115	17	21	13	3UTR	MIRT027126	1	1
hsa-miR-103a-3p	NM_017582	UBE2Q1	2925	2951	1	-22.8	1	0.269543	0.456	2.69091	3.1143	-12.2551	15	21	10	3UTR	MIRT027126	1	1
hsa-miR-103a-3p	NM_001198633	RUNX1T1	6507	6524	1	-22.8	1	0.0220591	0.632	5.84701	6.61615	-5.18008	16	17	16	3UTR	MIRT027124	1	1
hsa-miR-103a-3p	NM_175634	RUNX1T1	6680	6697	1	-22.8	1	0.0220591	0.632	5.52803	5.9062	-5.18008	16	17	16	3UTR	MIRT027124	1	1
hsa-miR-103a-3p	NM_001198628	RUNX1T1	6419	6436	1	-22.8	1	0.0220591	0.632	5.84701	6.57942	-5.18008	16	17	16	3UTR	MIRT027124	1	1
hsa-miR-103a-3p	NM_001198634	RUNX1T1	6445	6462	1	-22.8	1	0.0220591	0.632	7.73271	6.43846	-5.18008	16	17	16	3UTR	MIRT027124	1	1
hsa-miR-103a-3p	NM_001198631	RUNX1T1	6618	6635	1	-22.8	1	0.0220591	0.632	5.03295	6.36186	-5.18008	16	17	16	3UTR	MIRT027124	1	1
hsa-miR-103a-3p	NM_001198679	RUNX1T1	6589	6606	1	-22.8	1	0.0220591	0.632	6.75465	6.15463	-5.18008	16	17	16	3UTR	MIRT027124	1	1
hsa-miR-103a-3p	NM_001198626	RUNX1T1	6762	6779	1	-22.8	1	0.0220591	0.632	5.95621	5.90319	-5.18008	16	17	16	3UTR	MIRT027124	1	1
hsa-miR-103a-3p	NM_001198627	RUNX1T1	6822	6839	1	-22.8	1	0.0220591	0.632	5.01957	5.37729	-5.18008	16	17	16	3UTR	MIRT027124	1	1
hsa-miR-103a-3p	NM_001198625	RUNX1T1	6904	6921	1	-22.8	1	0.0220591	0.632	7.38508	5.4553	-5.18008	16	17	16	3UTR	MIRT027124	1	1
hsa-miR-103a-3p	NM_175635	RUNX1T1	6372	6389	1	-22.8	1	0.0220591	0.632	5.78498	6.7597	-5.18008	16	17	16	3UTR	MIRT027124	1	1
hsa-miR-103a-3p	NM_001198632	RUNX1T1	6536	6553	1	-22.8	1	0.0220591	0.632	7.25486	6.64809	-5.18008	16	17	16	3UTR	MIRT027124	1	1
hsa-miR-103a-3p	NM_004349	RUNX1T1	6555	6572	1	-22.8	1	0.0220591	0.632	6.80596	6.83528	-5.18008	16	17	16	3UTR	MIRT027124	1	1
hsa-miR-103a-3p	NM_175636	RUNX1T1	6454	6471	1	-22.8	1	0.0220591	0.632	7.43497	6.32541	-5.18008	16	17	16	3UTR	MIRT027124	1	1
hsa-miR-103a-3p	NM_001164615	FZD6	3101	3138	1	-20.1	1	0.106029	0.676	0.459746	0.288495	-4.99396	17	29	8	3UTR	MIRT223687	0	1
hsa-miR-103a-3p	NM_003506	FZD6	3128	3165	1	-20.1	1	0.106029	0.676	0.591771	0.29535	-4.99396	17	29	8	3UTR	MIRT223687	0	1
hsa-miR-103a-3p	NM_001164616	FZD6	3013	3050	1	-20.1	1	0.106029	0.676	0.591771	0.29535	-4.99396	17	29	8	3UTR	MIRT223687	0	1
hsa-miR-103a-3p	NM_007222	ZHX1	4540	4563	1	-23.3	1	0.00423685	0.765	1.26819	1.68427	-6.25121	18	23	11	3UTR	MIRT027040	1	1
hsa-miR-103a-3p	NM_001017926	ZHX1	4635	4658	1	-23.3	1	0.00423685	0.765	2.37251	1.72191	-6.25121	18	23	11	3UTR	MIRT027040	1	1
hsa-miR-103a-3p	NM_001136554	TLK1	3837	3892	1	-19.5	1	0.0346107	0.662	7.3392	5.43937	-6.46921	19	25	9	3UTR	MIRT027139	1	1
hsa-miR-103a-3p	NM_012290	TLK1	4278	4333	1	-19.5	1	0.0346107	0.662	6.25726	5.97134	-6.46921	19	25	9	3UTR	MIRT027139	1	1
hsa-miR-103a-3p	NM_001136555	TLK1	3608	3663	1	-19.5	1	0.0346107	0.662	5.39712	5.8886	-6.46921	19	25	9	3UTR	MIRT027139	1	1
hsa-miR-103a-3p	NM_006482	DYRK2	5967	5985	1	-21.2	1	0.0265064	0.691	4.16678	4.4496	-5.18008	16	18	9	3UTR	MIRT027110	1	1
hsa-miR-103a-3p	NM_003583	DYRK2	5789	5836	1	-21.4	1	0.0265064	0.691	2.99783	4.53317	-5.18008	16	19	9	3UTR	MIRT027110	1	1
hsa-miR-103a-3p	NM_002595	CDK17	3758	3782	1	-20.1	1	0.0114689	0.691	0.796394	0.619649	-9.43035	20	24	9	3UTR	MIRT027115	0	1
hsa-miR-103a-3p	NM_001170464	CDK17	4286	4310	1	-20.1	1	0.0114689	0.691	0.796394	0.619649	-9.43035	20	24	9	3UTR	MIRT027115	0	1
hsa-miR-103a-3p	NM_013449	BAZ2A	6406	6425	1	-27.6	1	3.43261e-06	0.353	2.59106	1.28931	-9.59801	17	19	10	3UTR	MIRT543063	1	1
hsa-miR-103a-3p	NM_001300905	BAZ2A	6415	6434	1	-27.6	1	3.43261e-06	0.353	1.3201	1.60558	-9.59801	17	19	10	3UTR	MIRT543063	1	1
hsa-miR-103a-3p	NM_001317123	AGO1	2999	3025	1	-23.4	1	0.000163272	0.544	1.76538	2.67473	-9.84749	17	24	9	3UTR	MIRT249123	1	1
hsa-miR-103a-3p	NM_012199	AGO1	3155	3181	1	-23.4	1	0.000163272	0.544	2.52618	2.26596	-9.84749	17	24	9	3UTR	MIRT249123	1	1
hsa-miR-103a-3p	NM_024640	YRDC	1236	1259	1	-20.1	1	0.00085532	0.515	3.79174	3.67671	-5.52986	17	23	9	3UTR	MIRT552736	0	1
hsa-miR-103a-3p	NM_024640	YRDC	1004	1021	1	-19.6	1	0.000147277	0.471	1.2471	1.23825	-14.1845	14	17	8	3UTR	MIRT552736	0	1
hsa-miR-103a-3p	NM_014747	RIMS3	5187	5223	1	-23.1	1	0.000169208	0.529	0.408944	0.0900386	-4.02637	20	36	8	3UTR	MIRT027028	1	1
hsa-miR-103a-3p	NM_001161725	PPP2R5C	2899	2922	1	-20.3	1	0.0133264	0.588	0.642638	1.03094	-10.8871	20	23	10	3UTR	MIRT277505	1	1
hsa-miR-103a-3p	NM_002719	PPP2R5C	2850	2873	1	-20.3	1	0.0133264	0.588	1.19199	1.41879	-10.8871	20	23	10	3UTR	MIRT277505	1	1
hsa-miR-103a-3p	NM_178586	PPP2R5C	2733	2756	1	-20.3	1	0.0133264	0.588	1.19199	1.41879	-10.8871	20	23	10	3UTR	MIRT277505	1	1
hsa-miR-103a-3p	NM_001025579	NDEL1	1596	1617	1	-24.2	1	0.0279543	0.529	1.00483	0.662787	-12.6561	16	21	8	3UTR	MIRT027032	1	1
hsa-miR-103a-3p	NM_001025579	NDEL1	2121	2183	1	-24.3	1	0.176103	0.618	2.09369	2.13473	-3.79332	16	34	9	3UTR	MIRT027032	1	1
hsa-miR-103a-3p	NM_030808	NDEL1	1561	1582	1	-24.2	1	0.0279543	0.529	1.00483	0.662787	-12.6561	16	21	8	3UTR	MIRT027032	1	1
hsa-miR-103a-3p	NM_030808	NDEL1	2086	2148	1	-24.3	1	0.176103	0.618	2.09369	2.13473	-3.79332	16	34	9	3UTR	MIRT027032	1	1
hsa-miR-103a-3p	NM_001330129	NDEL1	1409	1430	1	-24.2	1	0.0279543	0.529	1.00483	0.662787	-12.6561	16	21	8	3UTR	MIRT027032	1	1
hsa-miR-103a-3p	NM_001330129	NDEL1	1934	1996	1	-24.3	1	0.176103	0.618	2.09369	2.13473	-3.79332	16	34	9	3UTR	MIRT027032	1	1
hsa-miR-103a-3p	NM_001663	ARF6	2905	2937	1	-20.4	1	0.00498928	0.618	0.816145	1.80552	-11.0886	18	25	10	3UTR	MIRT026984	0	1
hsa-miR-103a-3p	XM_011537057	SAV1	2869	2891	1	-20.7	1	0.00797198	0.75	0	0	-6.34001	17	22	7	3UTR	MIRT027094	0	1
hsa-miR-103a-3p	NM_021818	SAV1	2806	2828	1	-20.7	1	0.00797198	0.75	1.37903	0.637208	-6.34001	17	22	7	3UTR	MIRT027094	0	1
hsa-miR-103a-3p	NM_014924	ATG14	1856	1883	1	-23.6	1	7.31598e-05	0.515	0.262575	0.113436	-6.24613	17	19	17	3UTR	MIRT027109	0	1
hsa-miR-103a-3p	NM_020846	SLAIN2	4761	4789	1	-20	1	0.00686722	0.618	1.54907	1.78544	-7.65065	19	28	7	3UTR	MIRT093983	1	1
hsa-miR-103a-3p	NM_001031732	YTHDC1	2942	2969	1	-20.3	1	0.00113631	0.632	3.97124	1.4868	-4.79441	20	27	11	3UTR	MIRT027037	1	1
hsa-miR-103a-3p	NM_001330698	YTHDC1	2966	2993	1	-20.3	1	0.00113631	0.632	3.32565	2.32268	-4.79441	20	27	11	3UTR	MIRT027037	1	1
hsa-miR-103a-3p	NM_203505	G3BP2	2576	2608	1	-20.4	1	0.00418929	0.706	4.31643	3.58006	-4.52877	17	32	9	3UTR	MIRT027093	1	1
hsa-miR-103a-3p	NM_012297	G3BP2	2441	2473	1	-20.4	1	0.00418929	0.706	4.5845	3.46077	-4.52877	17	32	9	3UTR	MIRT027093	1	1
hsa-miR-103a-3p	NM_012297	G3BP2	1968	1982	1	-18.5	1	0.00108125	0.647	1.23413	2.50888	-7.78178	13	14	13	3UTR	MIRT027093	1	1
hsa-miR-103a-3p	NM_017913	CDC37L1	1363	1393	1	-17.7	1	0.0658704	0.735	2.44734	1.91348	-6.23647	16	30	8	3UTR	MIRT027214	1	1
hsa-miR-103a-3p	NM_031452	FAM103A1	1276	1355	1	-22.4	1	0.050089	0.706	0.243926	0.153905	-3.79332	16	20	10	3UTR	MIRT282270	0	1
hsa-miR-103a-3p	XM_017028505	SYNJ1	10111	10134	1	-21.3	1	0.0250399	0.667	0	0	-6.09222	18	23	11	3UTR	MIRT027224	0	1
hsa-miR-103a-3p	NM_001165899	PDE4D	5247	5265	1	-21.9	1	0.0156975	0.544	0.536651	0.53317	-6.07158	16	18	14	3UTR	MIRT027087	1	1
hsa-miR-103a-3p	NM_001104631	PDE4D	5356	5374	1	-21.9	1	0.0156975	0.544	1.06821	0.933264	-6.07158	16	18	14	3UTR	MIRT027087	1	1
hsa-miR-103a-3p	NM_001197218	PDE4D	5095	5113	1	-21.9	1	0.0156975	0.544	1.92883	3.71113	-6.07158	16	18	14	3UTR	MIRT027087	1	1
hsa-miR-103a-3p	NM_006203	PDE4D	4899	4917	1	-21.9	1	0.0156975	0.544	4.56131	2.93231	-6.07158	16	18	14	3UTR	MIRT027087	1	1
hsa-miR-103a-3p	NM_001349242	PDE4D	5269	5287	1	-21.9	1	0.0156975	0.544	0.891024	0.688367	-6.07158	16	18	14	3UTR	MIRT027087	1	1
hsa-miR-103a-3p	NM_001197219	PDE4D	4873	4891	1	-21.9	1	0.0156975	0.544	2.57429	2.60483	-6.07158	16	18	14	3UTR	MIRT027087	1	1
hsa-miR-103a-3p	NM_001197220	PDE4D	5511	5529	1	-21.9	1	0.0156975	0.544	2.8907	3.58441	-6.07158	16	18	14	3UTR	MIRT027087	1	1
hsa-miR-103a-3p	NM_001197221	PDE4D	4802	4849	1	-21.9	1	0.0156975	0.544	2.72617	1.61242	-6.07158	16	19	14	3UTR	MIRT027087	1	1
hsa-miR-103a-3p	NM_001197223	PDE4D	4678	4725	1	-21.9	1	0.0156975	0.544	0.784672	0.858078	-6.07158	16	19	14	3UTR	MIRT027087	1	1
hsa-miR-103a-3p	NM_001077199	SREK1	2920	2943	1	-19.2	1	0.00167556	0.647	0.998267	1.45154	-8.11448	18	23	8	3UTR	MIRT500956	1	1
hsa-miR-103a-3p	NM_001077199	SREK1	2662	2678	1	-17.9	1	0.020847	0.632	1.34564	1.43799	-7.51743	14	16	10	3UTR	MIRT500956	1	1
hsa-miR-103a-3p	NM_181524	PIK3R1	5296	5330	1	-21.9	1	0.000625605	0.662	-0.270479	-0.0241615	-10.6729	14	17	9	3UTR	MIRT314097	1	1
hsa-miR-103a-3p	NM_181504	PIK3R1	5164	5198	1	-21.9	1	0.000625605	0.662	2.56431	1.29084	-10.6729	14	17	9	3UTR	MIRT314097	1	1
hsa-miR-103a-3p	NM_001242466	PIK3R1	5027	5061	1	-21.9	1	0.000625605	0.662	3.66877	0.998846	-10.6729	14	17	9	3UTR	MIRT314097	1	1
hsa-miR-103a-3p	NM_016289	CAB39	2761	2787	1	-22	1	0.016328	0.779	2.82999	1.83671	-6.6181	19	26	9	3UTR	MIRT205547	1	1
hsa-miR-103a-3p	NM_001130849	CAB39	2883	2909	1	-22	1	0.016328	0.779	2.82999	1.83671	-6.6181	19	26	9	3UTR	MIRT205547	1	1
hsa-miR-103a-3p	NM_001130850	CAB39	2627	2653	1	-22	1	0.016328	0.779	2.82999	1.83671	-6.6181	19	26	9	3UTR	MIRT205547	1	1
hsa-miR-103a-3p	NM_001168238	ABL2	5263	5287	1	-23.6	1	0.0164272	0.632	0.752053	0.679379	-3.93757	19	24	13	3UTR	MIRT027023	1	1
hsa-miR-103a-3p	NM_001168236	ABL2	5572	5596	1	-23.6	1	0.0164272	0.632	0.6221	0.422722	-3.93757	19	24	13	3UTR	MIRT027023	1	1
hsa-miR-103a-3p	NM_001168237	ABL2	5326	5350	1	-23.6	1	0.0164272	0.632	0.743578	0.758975	-3.93757	19	24	13	3UTR	MIRT027023	1	1
hsa-miR-103a-3p	NM_007314	ABL2	5635	5659	1	-23.6	1	0.0164272	0.632	-0.0728639	0.741106	-3.93757	19	24	13	3UTR	MIRT027023	1	1
hsa-miR-103a-3p	NM_001136000	ABL2	5039	5063	1	-23.6	1	0.0164272	0.632	0.542999	0.150633	-3.93757	19	24	13	3UTR	MIRT027023	1	1
hsa-miR-103a-3p	NM_005158	ABL2	5348	5372	1	-23.6	1	0.0164272	0.632	0.636226	0.607905	-3.93757	19	24	13	3UTR	MIRT027023	1	1
hsa-miR-103a-3p	NM_153050	MTMR3	5385	5405	1	-21.7	1	2.15025e-08	0.426	0.532825	0.295415	-7.27064	18	20	16	3UTR	MIRT300994	1	1
hsa-miR-103a-3p	NM_001024843	TNRC6B	12724	12770	1	-25.8	1	5.51793e-07	0.471	0	0	-6.07246	19	22	14	3UTR	MIRT027125	1	1
hsa-miR-103a-3p	NM_001024843	TNRC6B	13771	13797	1	-24.9	1	0.101823	0.588	0	0	-7.3076	20	26	11	3UTR	MIRT027125	1	1
hsa-miR-103a-3p	NM_001162501	TNRC6B	15059	15091	1	-25.8	1	5.51793e-07	0.471	0	0	-6.07246	19	22	14	3UTR	MIRT027125	1	1
hsa-miR-103a-3p	NM_001162501	TNRC6B	16092	16118	1	-24.9	1	0.101823	0.588	0	0	-7.3076	20	26	11	3UTR	MIRT027125	1	1
hsa-miR-103a-3p	NM_015088	TNRC6B	14715	14761	1	-25.8	1	5.51793e-07	0.471	0	0	-6.07246	19	22	14	3UTR	MIRT027125	1	1
hsa-miR-103a-3p	NM_015088	TNRC6B	15762	15788	1	-24.9	1	0.101823	0.588	0	0	-7.3076	20	26	11	3UTR	MIRT027125	1	1
hsa-miR-103a-3p	NM_015704	DESI1	3039	3068	1	-20.6	1	0.0111974	0.412	0	0	-6.76235	19	29	10	3UTR	MIRT027140	1	1
hsa-miR-103a-3p	NM_007172	NUP50	3421	3462	1	-23.2	1	0.000509208	0.5	0	0	-3.79332	17	21	7	3UTR	MIRT027131	1	1
hsa-miR-103a-3p	XM_005261314	NUP50	3446	3487	1	-23.2	1	0.000509208	0.5	0	0	-3.79332	17	21	7	3UTR	MIRT027131	1	1
hsa-miR-103a-3p	NM_153645	NUP50	3247	3288	1	-23.2	1	0.000509208	0.5	0	0	-3.79332	17	21	7	3UTR	MIRT027131	1	1
hsa-miR-103a-3p	NM_002006	FGF2	1430	1450	1	-20.8	1	0.000269064	0.632	2.88236	2.50079	-4.957	17	20	12	3UTR	MIRT027141	1	1
hsa-miR-103a-3p	NM_004844	SH3BP5	1590	1616	1	-24.3	1	6.22605e-06	0.529	1.30178	1.25446	-14.0839	15	19	8	3UTR	MIRT027201	1	1
hsa-miR-103a-3p	NM_181780	BTLA	1810	1835	1	-19.8	1	0.00161889	0.662	0.353712	0.427772	-4.90607	18	25	11	3UTR	MIRT629120	1	1
hsa-miR-103a-3p	NM_015475	FAM98A	2621	2641	1	-22.3	1	0.0701424	0.588	3.98141	3.92053	-8.45248	15	20	6	3UTR	MIRT027055	1	1
hsa-miR-103a-3p	NM_001005386	ACTR2	1891	1904	1	-18.4	1	0.00536506	0.559	-0.248498	0.574644	-7.3964	12	13	12	3UTR	MIRT089208	0	1
hsa-miR-103a-3p	NM_005722	ACTR2	1876	1889	1	-18.4	1	0.00536506	0.559	-0.248498	0.574644	-7.3964	12	13	12	3UTR	MIRT089208	0	1
hsa-miR-103a-3p	NM_001348762	C2orf42	2145	2166	1	-23.8	1	0.0012259	0.618	4.07265	3.01865	-11.3983	18	21	10	3UTR	MIRT027207	0	1
hsa-miR-130a-3p	NM_001316668	DLC1	5429	5450	0.974359	-20.5	1	0.0192645	0.544	5.26475	4.68258	-5.69245	18	21	12	3UTR	MIRT567771	1	1
hsa-miR-130a-3p	NM_006094	DLC1	5499	5520	0.974359	-20.5	1	0.0192645	0.544	4.85861	4.07056	-5.69245	18	21	12	3UTR	MIRT567771	1	1
hsa-miR-130a-3p	NM_015595	ARHGEF26	4551	4573	1	-17.1	1	0.105843	0.647	-0.0554031	0.211401	-8.32703	17	22	9	3UTR	MIRT090898	1	1
hsa-miR-130a-3p	NM_015346	ZFYVE26	9358	9411	1	-22.1	1	0.0349604	0.559	2.48056	2.2707	-7.09331	18	32	8	3UTR	MIRT484942	1	1
hsa-miR-130a-3p	NM_001284231	MAP3K9	2985	3004	1	-20.9	1	0.00381051	0.5	0.0390631	-0.150159	-14.047	14	19	9	3UTR	MIRT473771	1	1
hsa-miR-130a-3p	NM_005924	MEOX2	1619	1637	1	-18.2	1	0.00133161	0.662	3.94004	3.47225	-10.4867	17	18	17	3UTR	MIRT004358	1	1
hsa-miR-130a-3p	NM_024081	PRRG4	3202	3223	1	-19.8	1	0.00194264	0.632	0.37953	0.493409	-6.67505	16	21	7	3UTR	MIRT230968	1	1
hsa-miR-130a-3p	NM_206907	PRKAA1	4749	4782	1	-21.8	1	0.00275298	0.618	2.94212	4.11035	-5.49511	20	24	15	3UTR	MIRT521701	1	1
hsa-miR-130a-3p	NM_001306210	TGFBR1	5409	5428	1	-18.4	1	0.0158392	0.603	2.12809	2.48272	-8.3038	16	19	9	3UTR	MIRT053635	1	1
hsa-miR-130a-3p	NM_004612	TGFBR1	5397	5416	1	-18.4	1	0.0158392	0.603	2.12809	2.48272	-8.3038	16	19	9	3UTR	MIRT053635	1	1
hsa-miR-130a-3p	NM_001130916	TGFBR1	5166	5185	1	-18.4	1	0.0158392	0.603	2.12809	2.48272	-8.3038	16	19	9	3UTR	MIRT053635	1	1
hsa-miR-130a-3p	NM_001270697	ARHGAP12	2795	2817	1	-17.2	1	0.00281899	0.603	3.54171	4.60813	-6.13885	19	22	9	3UTR	MIRT549332	1	1
hsa-miR-130a-3p	NM_001270695	ARHGAP12	2921	2943	1	-17.2	1	0.00281899	0.603	4.1739	4.01734	-6.13885	19	22	9	3UTR	MIRT549332	1	1
hsa-miR-130a-3p	NM_018287	ARHGAP12	2936	2958	1	-17.2	1	0.00281899	0.603	4.05408	3.79427	-6.13885	19	22	9	3UTR	MIRT549332	1	1
hsa-miR-130a-3p	NM_020473	PIGA	2150	2174	1	-23.1	1	0.00200208	0.779	0	0	-4.90607	20	24	9	3UTR	MIRT535266	1	1
hsa-miR-130a-3p	NM_002641	PIGA	2927	2951	1	-23.1	1	0.00200208	0.779	0	0	-4.90607	20	24	9	3UTR	MIRT535266	1	1
hsa-miR-130a-3p	NM_001307936	SLC38A2	2822	2841	1	-23	1	0.00136964	0.529	3.25562	2.59456	-9.54656	16	19	9	3UTR	MIRT248073	0	1
hsa-miR-130a-3p	NM_152265	BTF3L4	3196	3213	1	-16.5	1	0.0903654	0.603	0.379808	0.419817	-9.06125	16	17	16	3UTR	MIRT139875	1	1
hsa-miR-130a-3p	NM_006813	PNRC1	1414	1433	1	-21.7	1	2.11203e-05	0.676	2.21312	2.62609	-12.7428	14	19	8	3UTR	MIRT101818	1	1
hsa-miR-130a-3p	NM_012437	SNAPIN	946	973	1	-19.5	1	0.0479999	0.588	1.18569	0.436476	-10.1092	17	21	10	3UTR	MIRT467461	0	1
hsa-miR-130a-3p	NM_173569	UBN2	12856	12880	1	-21.9	1	0.0543764	0.691	-0.0497134	0.36903	-8.00486	19	24	10	3UTR	MIRT102617	1	1
hsa-miR-130a-3p	NM_181893	UBE2D3	1285	1332	1	-17	1	0.0156811	0.691	2.87592	2.34213	-5.71431	16	20	8	3UTR	MIRT505251	1	1
hsa-miR-130a-3p	NM_181887	UBE2D3	1593	1640	1	-17	1	0.0156811	0.691	3.1851	2.41215	-5.71431	16	20	8	3UTR	MIRT505251	1	1
hsa-miR-130a-3p	NM_004397	DDX6	3927	3947	1	-18.3	1	0.0194751	0.588	3.14716	3.98004	-10.1954	17	20	12	3UTR	MIRT737291	1	1
hsa-miR-130a-3p	NM_001357857	ATXN1	6179	6199	1	-20	1	0.00454087	0.603	3.50138	2.70563	-6.51454	18	20	14	3UTR	MIRT003782	1	1
hsa-miR-130a-3p	NM_000332	ATXN1	6179	6199	1	-20	1	0.00454087	0.603	3.50138	2.70563	-6.51454	18	20	14	3UTR	MIRT003782	1	1
hsa-miR-130a-3p	NM_033091	TRIM4	2266	2282	1	-17.3	1	0.135366	0.471	0.711148	0.74173	-10.2546	15	16	15	3UTR	MIRT544492	0	1
hsa-miR-130a-3p	NM_033017	TRIM4	2344	2360	1	-17.3	1	0.135366	0.471	0.646683	0.905214	-10.2546	15	16	15	3UTR	MIRT544492	0	1
hsa-miR-130a-3p	NM_001127500	MET	5976	5997	1	-19.8	1	0.00423556	0.647	0.40413	0.792978	-9.36568	14	21	7	3UTR	MIRT007137	1	1
hsa-miR-130a-3p	NM_000245	MET	5922	5943	1	-19.8	1	0.00423556	0.647	0.40413	0.792978	-9.36568	14	21	7	3UTR	MIRT007137	1	1
hsa-miR-130a-3p	NM_001172517	SATB2	5085	5105	1	-18.7	1	0.0194272	0.647	0.186286	0.968708	-9.78282	16	20	6	3UTR	MIRT546568	1	1
hsa-miR-130a-3p	NM_001172509	SATB2	5489	5509	1	-18.7	1	0.0194272	0.647	0.358879	1.06668	-9.78282	16	20	6	3UTR	MIRT546568	1	1
hsa-miR-130a-3p	NM_001282787	NFIB	6174	6193	1	-22.1	1	0.00218873	0.529	2.7703	4.03941	-9.61616	16	19	11	3UTR	MIRT227993	1	1
hsa-miR-130a-3p	XM_005251467	NFIB	7042	7061	1	-22.1	1	0.00218873	0.529	0	0	-9.61616	16	19	11	3UTR	MIRT227993	1	1
hsa-miR-130a-3p	NM_018312	PPP6R3	4183	4206	1	-18.8	1	0.0708529	0.618	0.824116	1.86445	-11.4183	15	23	9	3UTR	MIRT060500	1	1
hsa-miR-130a-3p	NM_001164160	PPP6R3	4336	4359	1	-18.8	1	0.0708529	0.618	0.824116	1.86445	-11.4183	15	23	9	3UTR	MIRT060500	1	1
hsa-miR-130a-3p	NM_001164161	PPP6R3	4318	4341	1	-18.8	1	0.0708529	0.618	0.824116	1.86445	-11.4183	15	23	9	3UTR	MIRT060500	1	1
hsa-miR-130a-3p	NM_001164162	PPP6R3	4300	4323	1	-18.8	1	0.0708529	0.618	0.824116	1.86445	-11.4183	15	23	9	3UTR	MIRT060500	1	1
hsa-miR-130a-3p	NM_001164163	PPP6R3	4231	4254	1	-18.8	1	0.0708529	0.618	0.824116	1.86445	-11.4183	15	23	9	3UTR	MIRT060500	1	1
hsa-miR-130a-3p	NM_001352361	PPP6R3	4085	4108	1	-18.8	1	0.0708529	0.618	0.824116	1.86445	-11.4183	15	23	9	3UTR	MIRT060500	1	1
hsa-miR-130a-3p	NM_002745	MAPK1	4914	4935	1	-19.3	1	0.00224136	0.647	5.68259	5.51043	-5.69245	19	21	12	3UTR	MIRT501987	1	1
hsa-miR-130a-3p	NM_001253699	ERBIN	5593	5612	1	-17.4	1	0.000334649	0.603	3.17161	3.01148	-12.4624	16	19	11	3UTR	MIRT096894	1	1
hsa-miR-130a-3p	NM_001253697	ERBIN	5572	5591	1	-17.4	1	0.000334649	0.603	3.17161	3.01148	-12.4624	16	19	11	3UTR	MIRT096894	1	1
hsa-miR-130a-3p	NM_018695	ERBIN	5449	5468	1	-17.4	1	0.000334649	0.603	3.17161	3.01148	-12.4624	16	19	11	3UTR	MIRT096894	1	1
hsa-miR-130a-3p	NM_001253698	ERBIN	5374	5393	1	-17.4	1	0.000334649	0.603	3.17161	3.01148	-12.4624	16	19	11	3UTR	MIRT096894	1	1
hsa-miR-130a-3p	NM_001253701	ERBIN	5437	5456	1	-17.4	1	0.000334649	0.603	3.17161	3.01148	-12.4624	16	19	11	3UTR	MIRT096894	1	1
hsa-miR-130a-3p	NM_001244604	DPYSL2	3419	3465	1	-21	1	0.00118065	0.559	-0.206027	0.335858	-4.79441	20	28	9	3UTR	MIRT224751	1	1
hsa-miR-130a-3p	NM_001024843	TNRC6B	7563	7587	1	-21.6	1	0.0412672	0.515	0	0	-13.5358	16	24	7	3UTR	MIRT301573	1	1
hsa-miR-130a-3p	NM_001162501	TNRC6B	9884	9908	1	-21.6	1	0.0412672	0.515	0	0	-13.5358	16	24	7	3UTR	MIRT301573	1	1
hsa-miR-130a-3p	NM_015088	TNRC6B	9554	9578	1	-21.6	1	0.0412672	0.515	0	0	-13.5358	16	24	7	3UTR	MIRT301573	1	1
hsa-miR-130a-3p	NM_001122742	ESR1	6284	6305	1	-22.2	1	0.00837905	0.588	0.847433	1.61352	-10.0954	18	21	11	3UTR	MIRT006356	1	1
hsa-miR-130a-3p	NM_001122741	ESR1	6132	6153	1	-22.2	1	0.00837905	0.588	0.847433	1.61352	-10.0954	18	21	11	3UTR	MIRT006356	1	1
hsa-miR-130a-3p	NM_001122740	ESR1	6175	6196	1	-22.2	1	0.00837905	0.588	0.847433	1.61352	-10.0954	18	21	11	3UTR	MIRT006356	1	1
hsa-miR-130a-3p	NM_000125	ESR1	6148	6169	1	-22.2	1	0.00837905	0.588	0.847433	1.61352	-10.0954	18	21	11	3UTR	MIRT006356	1	1
hsa-miR-130a-3p	NM_206855	QKI	9018	9063	1	-21.8	1	0.00409543	0.632	3.30943	2.72986	-10.3164	18	21	10	3UTR	MIRT099313	1	1
hsa-miR-130a-3p	NM_206854	QKI	8071	8116	1	-21.8	1	0.00409543	0.632	3.30943	2.72986	-10.3164	18	21	10	3UTR	MIRT099313	1	1
hsa-miR-130a-3p	NM_206853	QKI	6792	6837	1	-21.8	1	0.00409543	0.632	3.30943	2.72986	-10.3164	18	21	10	3UTR	MIRT099313	1	1
hsa-miR-130a-3p	NM_006775	QKI	2119	2164	1	-21.8	1	0.00409543	0.632	3.30943	2.72986	-10.3164	18	21	10	3UTR	MIRT099313	1	1
hsa-miR-130a-3p	NM_001301085	QKI	2095	2140	1	-21.8	1	0.00409543	0.632	3.30943	2.72986	-10.3164	18	21	10	3UTR	MIRT099313	1	1
hsa-miR-130a-3p	NM_001354666	PPARG	1730	1750	1	-16.8	1	0.0185732	0.559	2.66296	2.08168	-13.3534	13	20	8	3UTR	MIRT005957	1	1
hsa-miR-130a-3p	NM_138712	PPARG	1710	1730	1	-16.8	1	0.0185732	0.559	2.10141	2.1955	-13.3534	13	20	8	3UTR	MIRT005957	1	1
hsa-miR-130a-3p	NM_005037	PPARG	1636	1656	1	-16.8	1	0.0185732	0.559	2.10141	2.1955	-13.3534	13	20	8	3UTR	MIRT005957	1	1
hsa-miR-130a-3p	NM_001024847	TGFBR2	2344	2375	1	-19.1	1	8.48207e-05	0.603	2.47433	1.93326	-4.90607	20	31	16	3UTR	MIRT091687	1	1
hsa-miR-130a-3p	NM_003242	TGFBR2	2269	2300	1	-19.1	1	8.48207e-05	0.603	3.23169	2.77085	-4.90607	20	31	16	3UTR	MIRT091687	1	1
hsa-miR-130a-3p	NM_002618	PEX13	2404	2424	1	-20.9	1	0.00291772	0.75	0.620346	0.481135	-6.09222	17	20	10	3UTR	MIRT531105	0	1
hsa-miR-130a-3p	NM_001300960	CDK19	2732	2784	1	-19.3	1	0.00747681	0.676	0.838375	0.450699	-10.1092	16	19	10	3UTR	MIRT448958	1	1
hsa-miR-130a-3p	NM_015076	CDK19	2864	2916	1	-19.3	1	0.00747681	0.676	1.82856	1.31011	-10.1092	16	19	10	3UTR	MIRT448958	1	1
hsa-miR-130a-3p	NM_022470	ZMAT3	4927	4945	1	-19.2	1	0.000114764	0.618	1.40378	1.69785	-8.55011	16	18	9	3UTR	MIRT500399	1	1
hsa-miR-130b-3p	NM_001099455	CPPED1	4364	4386	0.961538	-18.9	1	0.105232	0.676	-0.43201	-0.519627	-5.61866	16	22	7	3UTR	MIRT020291	0	1
hsa-miR-130b-3p	NM_018340	CPPED1	4790	4812	0.961538	-18.9	1	0.105232	0.676	0.20114	-0.160247	-5.61866	16	22	7	3UTR	MIRT020291	0	1
hsa-miR-130b-3p	NM_001301132	BAHD1	3546	3577	0.961538	-18.4	1	0.000623622	0.574	2.83628	2.32448	-12.4965	15	21	8	3UTR	MIRT020224	1	1
hsa-miR-130b-3p	NM_001300963	CDK19	2680	2732	0.961538	-21.1	1	0.00747681	0.676	-0.0869167	0.457527	-7.28438	17	19	17	3UTR	MIRT020239	1	1
hsa-miR-130b-3p	NM_001289098	PXK	2766	2794	0.961538	-19.6	1	0.0491227	0.779	3.28756	2.51546	-7.86061	15	21	8	3UTR	MIRT469868	1	1
hsa-miR-130b-3p	NM_017771	PXK	2733	2761	0.961538	-19.6	1	0.0491227	0.779	3.43072	2.48479	-7.86061	15	21	8	3UTR	MIRT469868	1	1
hsa-miR-130b-3p	NM_001349499	PXK	2670	2698	0.961538	-19.6	1	0.0491227	0.779	3.28756	2.51546	-7.86061	15	21	8	3UTR	MIRT469868	1	1
hsa-miR-130b-3p	NM_001349514	PXK	2715	2743	0.961538	-19.6	1	0.0491227	0.779	3.28756	2.51546	-7.86061	15	21	8	3UTR	MIRT469868	1	1
hsa-miR-130b-3p	NM_001289095	PXK	2713	2741	0.961538	-19.6	1	0.0491227	0.779	3.28756	2.51546	-7.86061	15	21	8	3UTR	MIRT469868	1	1
hsa-miR-130b-3p	NM_001289100	PXK	2667	2695	0.961538	-19.6	1	0.0491227	0.779	3.28756	2.51546	-7.86061	15	21	8	3UTR	MIRT469868	1	1
hsa-miR-130b-3p	NM_018287	ARHGAP12	2936	2958	0.984615	-18.8	1	0.00281899	0.603	4.05408	3.79427	-6.13885	19	22	10	3UTR	MIRT020135	1	1
hsa-miR-130b-3p	NM_001270699	ARHGAP12	2547	2569	0.984615	-18.8	1	0.00281899	0.603	4.95432	3.93141	-6.13885	19	22	10	3UTR	MIRT020135	1	1
hsa-miR-130b-3p	NM_003945	ATP6V0E1	494	543	1	-17.8	1	0.022296	0.574	0.298286	0.755115	-14.5774	15	17	15	3UTR	MIRT762498	0	1
hsa-miR-130b-3p	NM_015144	ZCCHC14	6153	6172	1	-19.8	1	0.0175992	0.588	2.04611	1.83432	-9.89609	17	19	10	3UTR	MIRT020229	1	1
hsa-miR-130b-3p	NM_015225	PRUNE2	9766	9785	1	-18.8	1	0.00217918	0.603	0.396563	0.41757	-6.32496	16	19	8	3UTR	MIRT020306	1	1
hsa-miR-130b-3p	NM_015225	PRUNE2	12421	12442	1	-18.5	1	0.017191	0.706	3.15759	2.21103	-5.48126	18	21	11	3UTR	MIRT020306	1	1
hsa-miR-130b-3p	NM_001308047	PRUNE2	9688	9707	1	-18.8	1	0.00217918	0.603	0.396563	0.41757	-6.32496	16	19	8	3UTR	MIRT020306	1	1
hsa-miR-130b-3p	NM_001308047	PRUNE2	12343	12364	1	-18.5	1	0.017191	0.706	3.15759	2.21103	-5.48126	18	21	11	3UTR	MIRT020306	1	1
hsa-miR-130b-3p	NM_001316973	LZIC	974	994	1	-25.1	1	0.0185785	0.559	0.457437	0.280451	-5.81384	19	20	19	3UTR	MIRT506696	1	1
hsa-miR-130b-3p	NM_032368	LZIC	1074	1094	1	-25.1	1	0.0185785	0.559	0.0943878	0.0857654	-5.81384	19	20	19	3UTR	MIRT506696	1	1
hsa-miR-130b-3p	NM_080546	SLC44A1	10136	10169	1	-19.8	1	0.000435494	0.559	0.898277	1.22535	-5.69245	17	33	9	3UTR	MIRT020227	1	1
hsa-miR-130b-3p	NM_001286730	SLC44A1	9265	9298	1	-19.8	1	0.000435494	0.559	0.898277	1.22535	-5.69245	17	33	9	3UTR	MIRT020227	1	1
hsa-miR-130b-3p	NM_016322	RAB14	2031	2050	1	-19.7	1	0.0451922	0.603	0.0688462	1.90691	-6.8193	17	19	9	3UTR	MIRT469811	1	1
hsa-miR-130b-3p	NM_000922	PDE3B	5318	5343	1	-18.5	1	0.0462788	0.544	0.548185	0.558201	-4.957	19	25	7	3UTR	MIRT020264	1	1
hsa-miR-130b-3p	NM_001270697	ARHGAP12	3559	3586	1	-15.2	1	0.0433073	0.706	3.71726	3.57883	-3.93757	19	27	8	3UTR	MIRT020135	1	1
hsa-miR-130b-3p	NM_018287	ARHGAP12	3006	3025	1	-17.9	1	0.0015423	0.588	2.58783	3.22909	-7.06072	15	19	8	3UTR	MIRT020135	1	1
hsa-miR-130b-3p	NM_001307936	SLC38A2	2822	2841	1	-20.3	1	0.00136964	0.529	3.77794	2.48112	-15.7181	14	19	8	3UTR	MIRT248077	0	1
hsa-miR-130b-3p	NM_016308	CMPK1	2591	2618	1	-19.4	1	0.0129932	0.588	0.888021	0.615345	-8.81432	17	22	10	3UTR	MIRT071332	1	1
hsa-miR-130b-3p	NM_001136140	CMPK1	2444	2471	1	-19.4	1	0.0129932	0.588	0.888021	0.615345	-8.81432	17	22	10	3UTR	MIRT071332	1	1
hsa-miR-130b-3p	NM_021244	RRAGD	4034	4059	1	-18.4	1	0.00392046	0.647	4.66632	5.14935	-6.81899	19	25	7	3UTR	MIRT521312	1	1
hsa-miR-130b-3p	NM_144660	SAMD8	5026	5045	1	-19.8	1	0.00025658	0.574	0.105941	0.0868136	-7.49372	16	19	8	3UTR	MIRT178067	1	1
hsa-miR-130b-3p	NM_001174156	SAMD8	4799	4818	1	-19.8	1	0.00025658	0.574	0.105941	0.0868136	-7.49372	16	19	8	3UTR	MIRT178067	1	1
hsa-miR-130b-3p	NM_024613	PLEKHF2	1539	1582	1	-22.9	1	0.0121158	0.632	0.188857	1.72345	-7.45922	19	24	7	3UTR	MIRT323696	1	1
hsa-miR-130b-3p	NM_001007246	BRWD1	2227	2254	1	-19.3	1	0.0150032	0.735	3.61931	3.29749	-4.99396	17	21	9	3UTR	MIRT020133	1	1
hsa-miR-130b-3p	NM_176814	ZNF800	4442	4463	1	-19.8	1	0.00254304	0.723	0.718296	1.15393	-5.19005	16	21	7	3UTR	MIRT462951	1	1
hsa-miR-130b-3p	NM_003249	THOP1	2493	2513	1	-22.6	1	0.0570263	0.426	-0.76074	-0.108728	-8.10863	16	20	10	3UTR	MIRT020122	1	1
hsa-miR-130b-3p	XM_011528228	THOP1	3440	3460	1	-22.6	1	0.0570263	0.426	0	0	-8.10863	16	20	10	3UTR	MIRT020122	1	1
hsa-miR-130b-3p	NM_138638	CFL2	1706	1729	1	-17.4	1	0.0154468	0.676	0.73602	0.833676	-10.4221	13	23	7	3UTR	MIRT558774	1	1
hsa-miR-130b-3p	NM_001243645	CFL2	1260	1282	1	-18	1	0.0394496	0.676	0.444406	0.559597	-10.7522	18	22	13	3UTR	MIRT558774	1	1
hsa-miR-130b-3p	NM_001011713	NAA30	4065	4086	1	-22.1	1	0.00744258	0.603	1.84325	1.86644	-7.07355	18	21	6	3UTR	MIRT020205	1	1
hsa-miR-130b-3p	XM_005251467	NFIB	7042	7061	1	-20.5	1	0.00218873	0.529	0	0	-12.4409	15	19	8	3UTR	MIRT020191	1	1
hsa-miR-130b-3p	NM_001168412	TSPAN3	2594	2619	1	-18.5	1	0.0810132	0.544	-0.108753	0.0653893	-7.3066	18	25	9	3UTR	MIRT553313	1	1
hsa-miR-130b-3p	NM_002745	MAPK1	4835	4853	1	-20.1	1	0.00698682	0.574	5.49689	5.36942	-12.408	17	18	17	3UTR	MIRT501989	1	1
hsa-miR-130b-3p	NM_015161	ARL6IP1	1481	1500	1	-18.6	1	0.0202701	0.559	1.04257	0.840012	-4.84971	15	19	8	3UTR	MIRT020234	1	1
hsa-miR-130b-3p	NM_020746	MAVS	11569	11587	1	-18.4	1	0.0917262	0.618	1.04797	0.847871	-8.40165	15	18	12	3UTR	MIRT550217	0	1
hsa-miR-130b-3p	NM_001130067	TRIM2	3219	3237	1	-20.7	1	0.00032572	0.618	0.703282	1.02353	-7.05204	15	18	12	3UTR	MIRT020230	1	1
hsa-miR-130b-3p	NM_015271	TRIM2	3216	3234	1	-20.7	1	0.00032572	0.618	0.41039	1.06663	-7.05204	15	18	12	3UTR	MIRT020230	1	1
hsa-miR-130b-3p	NM_001243374	CLCN3	3294	3321	1	-22.1	1	0.000136734	0.618	5.17806	2.62858	-7.28438	19	27	12	3UTR	MIRT212152	1	1
hsa-miR-130b-3p	NM_003016	SRSF2	1355	1376	1	-17.9	1	0.0035275	0.618	0.365178	0.597617	-5.76291	17	21	13	3UTR	MIRT020317	1	1
hsa-miR-130b-3p	NM_001025300	RAB12	1964	2007	1	-18	1	0.0107683	0.75	2.91574	2.04895	-6.25121	17	22	10	3UTR	MIRT020325	1	1
hsa-miR-130b-3p	NM_001122742	ESR1	6284	6305	1	-21.3	1	0.00837905	0.588	0.847433	1.61352	-10.0954	18	21	11	3UTR	MIRT502518	1	1
hsa-miR-130b-3p	NM_001122741	ESR1	6132	6153	1	-21.3	1	0.00837905	0.588	0.847433	1.61352	-10.0954	18	21	11	3UTR	MIRT502518	1	1
hsa-miR-130b-3p	NM_001122740	ESR1	6175	6196	1	-21.3	1	0.00837905	0.588	0.847433	1.61352	-10.0954	18	21	11	3UTR	MIRT502518	1	1
hsa-miR-130b-3p	NM_000125	ESR1	6148	6169	1	-21.3	1	0.00837905	0.588	0.847433	1.61352	-10.0954	18	21	11	3UTR	MIRT502518	1	1
hsa-miR-130b-3p	NM_206855	QKI	8733	8757	1	-23	1	0.340904	0.588	3.66311	3.35247	-9.08433	16	24	6	3UTR	MIRT099317	1	1
hsa-miR-130b-3p	NM_206854	QKI	7786	7810	1	-23	1	0.340904	0.588	3.66311	3.35247	-9.08433	16	24	6	3UTR	MIRT099317	1	1
hsa-miR-130b-3p	NM_206853	QKI	6507	6531	1	-23	1	0.340904	0.588	3.66311	3.35247	-9.08433	16	24	6	3UTR	MIRT099317	1	1
hsa-miR-130b-3p	NM_006775	QKI	1834	1858	1	-23	1	0.340904	0.588	3.66311	3.35247	-9.08433	16	24	6	3UTR	MIRT099317	1	1
hsa-miR-130b-3p	NM_001301085	QKI	1810	1834	1	-23	1	0.340904	0.588	3.66311	3.35247	-9.08433	16	24	6	3UTR	MIRT099317	1	1
hsa-miR-130b-3p	NM_001301085	QKI	4934	4955	1	-18.4	1	0.0252126	0.588	0.359035	1.76022	-6.6181	18	21	9	3UTR	MIRT099317	1	1
hsa-miR-130b-3p	NM_015076	CDK19	2864	2916	1	-21.1	1	0.00747681	0.676	1.87793	1.29144	-7.28438	17	19	17	3UTR	MIRT020239	1	1
hsa-miR-130b-3p	NM_001330604	TCF4	7918	7953	1	-24.7	1	0.000146116	0.691	0.954111	0.951407	-6.76235	18	22	10	3UTR	MIRT020336	1	1
hsa-miR-130b-3p	NM_003199	TCF4	7909	7944	1	-24.7	1	0.000146116	0.691	0.954111	0.951407	-6.76235	18	22	10	3UTR	MIRT020336	1	1
hsa-miR-130b-3p	NM_001083962	TCF4	7921	7956	1	-24.7	1	0.000146116	0.691	0.954111	0.951407	-6.76235	18	22	10	3UTR	MIRT020336	1	1
hsa-miR-130b-3p	NM_002830	PTPN4	5846	5872	1	-21.4	1	0.068067	0.647	0.292298	0.367452	-9.28323	19	26	7	3UTR	MIRT020328	1	1
hsa-miR-130b-3p	NM_207481	NCKAP5	3200	3228	1	-17.5	1	0.0408239	0.75	3.87871	2.53748	-8.70704	17	28	9	3UTR	MIRT020258	1	1
hsa-miR-130b-3p	NM_207363	NCKAP5	7157	7185	1	-17.5	1	0.0408239	0.75	3.87871	2.53748	-8.70704	17	28	9	3UTR	MIRT020258	1	1
hsa-miR-130b-3p	NM_001111067	ACVR1	2181	2205	1	-20.3	1	0.00152643	0.603	1.73268	2.99742	-7.14013	20	24	10	3UTR	MIRT020339	1	1
hsa-miR-130b-3p	NM_001347667	ACVR1	2271	2295	1	-20.3	1	0.00152643	0.603	1.77057	3.5238	-7.14013	20	24	10	3UTR	MIRT020339	1	1
hsa-miR-130b-3p	NM_001167820	BLCAP	1997	2037	1	-19	1	0.00654729	0.471	2.17022	1.44428	-8.02599	19	40	10	3UTR	MIRT020294	1	1
hsa-miR-130b-3p	NM_001317074	BLCAP	1877	1917	1	-19	1	0.00654729	0.471	2.60651	1.26865	-8.02599	19	40	10	3UTR	MIRT020294	1	1
hsa-miR-140-3p	NM_014764	DAZAP2	1919	1934	1	-18.7	1	0.00186986	0.632	1.37902	1.82827	-5.96246	13	15	8	3UTR	MIRT065608	0	1
hsa-miR-140-3p	NM_001136266	DAZAP2	1842	1857	1	-18.7	1	0.00186986	0.632	1.37902	1.82827	-5.96246	13	15	8	3UTR	MIRT065608	0	1
hsa-miR-140-3p	NM_001136267	DAZAP2	1823	1838	1	-18.7	1	0.00186986	0.632	1.37902	1.82827	-5.96246	13	15	8	3UTR	MIRT065608	0	1
hsa-miR-140-3p	NM_001136268	DAZAP2	1673	1688	1	-18.7	1	0.00186986	0.632	1.37902	1.82827	-5.96246	13	15	8	3UTR	MIRT065608	0	1
hsa-miR-140-3p	NM_001256875	CDCA8	2272	2292	1	-20.2	1	0.0022419	0.618	0.525202	0.305543	-8.35464	16	20	12	3UTR	MIRT455738	0	1
hsa-miR-140-3p	NM_018101	CDCA8	2175	2195	1	-20.2	1	0.0022419	0.618	0.525202	0.305543	-8.35464	16	20	12	3UTR	MIRT455738	0	1
hsa-miR-140-3p	NM_006226	PLCL1	4434	4449	1	-18	1	0.000723336	0.603	0.572471	0.69569	-5.76291	13	15	7	3UTR	MIRT609773	0	1
hsa-miR-140-3p	XM_005246643	PLCL1	3861	3876	1	-18	1	0.000723336	0.603	0	0	-5.76291	13	15	7	3UTR	MIRT609773	0	1
hsa-miR-140-3p	XM_017004340	PLCL1	4655	4670	1	-18	1	0.000723336	0.603	0	0	-5.76291	13	15	7	3UTR	MIRT609773	0	1
hsa-miR-140-3p	XM_005261063	NRIP1	6990	7005	1	-17.7	1	4.30715e-05	0.544	0	0	-12.7428	11	15	8	3UTR	MIRT006107	0	1
hsa-miR-140-3p	NM_003489	NRIP1	4647	4679	1	-17.7	1	0.0136823	0.618	1.071	1.73605	-17.0124	15	32	9	3UTR	MIRT006107	0	1
hsa-miR-140-3p	NM_002505	NFYA	4497	4513	1	-23.8	1	0.000744794	0.588	-0.73957	-0.275379	-4.17062	15	16	15	3UTR	MIRT021682	0	1
hsa-miR-140-3p	NM_021705	NFYA	4410	4426	1	-23.8	1	0.000744794	0.588	-0.73957	-0.275379	-4.17062	15	16	15	3UTR	MIRT021682	0	1
hsa-miR-199a-5p	NM_005397	PODXL	5744	5769	0.974359	-30.7	1	0.00597207	0.647	0.297057	0.491075	-4.02637	21	25	14	3UTR	MIRT700705	1	1
hsa-miR-199a-5p	NM_001018111	PODXL	5840	5865	0.974359	-30.7	1	0.00597207	0.647	0.297057	0.491075	-4.02637	21	25	14	3UTR	MIRT700705	1	1
hsa-miR-199a-5p	NM_020307	CCNL1	2356	2387	1	-21.8	1	0.000399878	0.647	0.322143	0.926984	-5.52986	18	23	8	3UTR	MIRT003963	1	1
hsa-miR-199a-5p	NM_001356	DDX3X	3104	3145	1	-21.8	1	0.00219969	0.544	0	0	-8.05823	15	18	12	3UTR	MIRT541359	1	1
hsa-miR-199a-5p	XM_017029313	DDX3X	4449	4490	1	-21.8	1	0.00219969	0.544	0	0	-8.05823	15	18	12	3UTR	MIRT541359	1	1
hsa-miR-199a-5p	XM_011543892	DDX3X	2141	2182	1	-21.8	1	0.00219969	0.544	0	0	-8.05823	15	18	12	3UTR	MIRT541359	1	1
hsa-miR-199a-5p	NM_001193416	DDX3X	2247	2288	1	-21.8	1	0.00219969	0.544	0	0	-8.05823	15	18	12	3UTR	MIRT541359	1	1
hsa-miR-199a-5p	NM_001193417	DDX3X	2202	2243	1	-21.8	1	0.00219969	0.544	0	0	-8.05823	15	18	12	3UTR	MIRT541359	1	1
hsa-miR-199a-5p	NM_004795	KL	4090	4116	1	-22.3	1	0.00146878	0.647	0.36848	0.0932846	-3.79332	19	26	8	3UTR	MIRT053233	0	1
hsa-miR-199a-5p	NM_001949	E2F3	3231	3263	1	-25.3	1	6.65864e-08	0.397	0.705833	0.581093	-8.55011	20	32	10	3UTR	MIRT477786	1	1
hsa-miR-199a-5p	XM_017026664	ZNF844	4749	4775	1	-20.5	1	0.000618697	0.441	0	0	-7.36071	19	26	11	3UTR	MIRT346922	0	1
hsa-miR-199a-5p	XM_024447193	CSGALNACT1	2937	2961	1	-26.7	1	0.127773	0.603	0	0	-5.3155	19	24	11	3UTR	MIRT538334	1	1
hsa-miR-199a-5p	NM_018371	CSGALNACT1	3159	3183	1	-26.7	1	0.127773	0.603	3.06358	2.96872	-5.3155	19	24	11	3UTR	MIRT538334	1	1
hsa-miR-199a-5p	NM_005985	SNAI1	1530	1611	1	-24.9	1	0.00334443	0.691	2.29592	2.76629	-5.08246	20	51	9	3UTR	MIRT438532	1	1
hsa-miR-26b-5p	NM_153607	CREBRF	6453	6473	1	-17.9	1	0.103241	0.676	2.45904	2.29177	-7.3076	18	20	16	3UTR	MIRT215350	1	1
hsa-miR-26b-5p	NM_024841	PRR5L	2343	2370	1	-17.9	1	0.0407875	0.721	1.72977	0.472902	-3.93757	21	27	7	3UTR	MIRT029915	1	1
hsa-miR-26b-5p	NM_001160169	PRR5L	1966	1993	1	-17.9	1	0.0407875	0.721	1.72977	0.472902	-3.93757	21	27	7	3UTR	MIRT029915	1	1
hsa-miR-26b-5p	NM_001010932	HGF	2630	2648	1	-18.6	1	0.00395014	0.691	0.4885	0.31495	-4.99396	15	18	8	3UTR	MIRT734143	1	1
hsa-miR-26b-5p	NM_000601	HGF	2645	2663	1	-18.6	1	0.00395014	0.691	-0.18425	0.36955	-4.99396	15	18	8	3UTR	MIRT734143	1	1
hsa-miR-26b-5p	NM_001037341	PDE4B	3605	3621	1	-20.5	1	0.00116449	0.515	0.707468	0.678451	-9.77961	15	16	15	3UTR	MIRT726988	1	1
hsa-miR-26b-5p	NM_002600	PDE4B	3560	3576	1	-20.5	1	0.00116449	0.515	1.57192	2.39728	-9.77961	15	16	15	3UTR	MIRT726988	1	1
hsa-miR-26b-5p	NM_001037340	PDE4B	3660	3676	1	-20.5	1	0.00116449	0.515	0.707468	0.678451	-9.77961	15	16	15	3UTR	MIRT726988	1	1
hsa-miR-26b-5p	NM_001037339	PDE4B	3180	3196	1	-20.5	1	0.00116449	0.515	0.707468	0.678451	-9.77961	15	16	15	3UTR	MIRT726988	1	1
hsa-miR-26b-5p	NM_001297442	PDE4B	3184	3200	1	-20.5	1	0.00116449	0.515	0.542349	0.687799	-9.77961	15	16	15	3UTR	MIRT726988	1	1
hsa-miR-26b-5p	NM_001039618	CREBZF	5227	5242	1	-15.1	1	0.00375345	0.647	2.23709	2.06122	-6.10696	14	15	14	3UTR	MIRT029389	1	1
hsa-miR-26b-5p	NM_001323374	CAMK4	11110	11126	1	-17.7	1	0.000661883	0.632	0.176355	0.238783	-6.9696	15	16	15	3UTR	MIRT030257	0	1
hsa-miR-26b-5p	NM_001744	CAMK4	11258	11274	1	-17.7	1	0.000661883	0.632	0.0352146	0.169569	-6.9696	15	16	15	3UTR	MIRT030257	0	1
hsa-miR-26b-5p	NM_173595	ANKRD52	7314	7337	1	-19.1	1	0.00778164	0.441	5.6067	5.75198	-3.93757	20	23	12	3UTR	MIRT187791	1	1
hsa-miR-26b-5p	NM_012316	KPNA6	2109	2147	1	-20.1	1	0.00317813	0.5	2.15673	1.63304	-6.25121	19	21	19	3UTR	MIRT136530	1	1
hsa-miR-26b-5p	XM_006716735	ELAVL2	2594	2640	1	-20.2	1	0.000857434	0.647	0	0	-7.3076	17	20	10	3UTR	MIRT030264	1	1
hsa-miR-29c-3p	NM_198156	VHL	4410	4424	0.961538	-17.9	1	0.00824983	0.75	0	0	-5.76291	13	14	13	3UTR	MIRT207756	1	1
hsa-miR-29c-3p	NM_175629	DNMT3A	3898	3946	1	-22.8	1	0.0429624	0.603	2.8268	2.44641	-4.52877	17	21	9	3UTR	MIRT003028	1	1
hsa-miR-29c-3p	NM_022552	DNMT3A	3827	3875	1	-22.8	1	0.0429624	0.603	2.25474	2.70319	-4.52877	17	21	9	3UTR	MIRT003028	1	1
hsa-miR-29c-3p	NM_153759	DNMT3A	3111	3159	1	-22.8	1	0.0429624	0.603	5.12134	4.88431	-4.52877	17	21	9	3UTR	MIRT003028	1	1
hsa-miR-29c-3p	NM_003620	PPM1D	2855	2881	1	-18.3	1	0.00673358	0.706	2.73258	1.77297	-7.05204	12	14	12	3UTR	MIRT044244	1	1
hsa-miR-29c-3p	NM_001099270	ZBTB34	2918	2944	1	-17.1	1	0.0101411	0.662	2.82549	2.18498	-7.00542	12	15	9	3UTR	MIRT790217	1	1
hsa-miR-29c-3p	NM_001195193	NASP	2598	2631	1	-20.3	1	0.0142063	0.574	0.349192	0.20057	-6.9954	19	26	10	3UTR	MIRT734076	1	1
hsa-miR-29c-3p	NM_001040092	ENPP2	2885	2928	1	-17.1	1	0.00731595	0.647	2.08931	3.05909	-4.90607	14	17	11	3UTR	MIRT537686	1	1
hsa-miR-29c-3p	NM_001130863	ENPP2	2960	3003	1	-17.1	1	0.00731595	0.647	2.08931	3.05909	-4.90607	14	17	11	3UTR	MIRT537686	1	1
hsa-miR-29c-3p	NM_006209	ENPP2	3041	3084	1	-17.1	1	0.00731595	0.647	2.08931	3.05909	-4.90607	14	17	11	3UTR	MIRT537686	1	1
hsa-miR-29c-3p	NM_001330600	ENPP2	3166	3209	1	-17.1	1	0.000304037	0.647	0.836948	1.09788	-4.90607	14	17	11	3UTR	MIRT537686	1	1
hsa-miR-29c-3p	NM_001136030	TESPA1	3675	3687	1	-15.9	1	8.08349e-05	0.603	1.01179	2.29031	-10.3988	11	12	11	3UTR	MIRT642977	0	1
hsa-miR-29c-3p	NM_001098815	TESPA1	3578	3590	1	-15.9	1	8.08349e-05	0.603	1.15762	2.10564	-10.3988	11	12	11	3UTR	MIRT642977	0	1
hsa-miR-29c-3p	NM_001261844	TESPA1	3427	3439	1	-15.9	1	8.08349e-05	0.603	0.992307	1.45081	-10.3988	11	12	11	3UTR	MIRT642977	0	1
hsa-miR-29c-3p	NM_014796	TESPA1	3518	3530	1	-15.9	1	8.08349e-05	0.603	0.0426814	0.633499	-10.3988	11	12	11	3UTR	MIRT642977	0	1
hsa-miR-29c-3p	NM_001351148	TESPA1	3639	3651	1	-15.9	1	8.08349e-05	0.603	0.0426814	0.633499	-10.3988	11	12	11	3UTR	MIRT642977	0	1
hsa-miR-29c-3p	NM_001197320	MCL1	2128	2143	1	-15.6	1	0.0906141	0.559	2.41423	0.459387	-14.4661	14	15	14	3UTR	MIRT003288	1	1
hsa-miR-29c-3p	NM_182763	MCL1	2339	2354	1	-15.6	1	0.0906141	0.559	0.539603	0.210553	-14.4661	14	15	14	3UTR	MIRT003288	1	1
hsa-miR-29c-3p	NM_021960	MCL1	2587	2602	1	-15.6	1	0.0906141	0.559	0.797489	0.433722	-14.4661	14	15	14	3UTR	MIRT003288	1	1
hsa-miR-29c-3p	NM_001287491	TET3	9845	9868	1	-20.7	1	0.00117549	0.544	2.23234	2.80009	-5.22701	19	23	8	3UTR	MIRT207252	1	1
hsa-miR-29c-3p	NM_000859	HMGCR	3327	3348	1	-17.7	1	0.00592556	0.662	0.816268	0.911953	-7.20497	12	16	8	3UTR	MIRT020381	1	1
hsa-miR-29c-3p	NM_001015508	PURG	2510	2524	1	-15.5	1	0.00478254	0.574	0	0	-8.97335	12	14	9	3UTR	MIRT020365	0	1
hsa-miR-29c-3p	NM_006519	DYNLT1	634	666	1	-18.2	1	0.0019679	0.662	4.28228	3.40496	-6.25121	15	17	15	3UTR	MIRT523964	1	1
hsa-miR-29c-3p	NM_002908	REL	4449	4474	1	-26.1	1	0.000747666	0.588	0.368944	0.288099	-3.93757	22	25	18	3UTR	MIRT469447	1	1
hsa-miR-29c-3p	NM_001291746	REL	4353	4378	1	-26.1	1	0.000747666	0.588	0.368944	0.288099	-3.93757	22	25	18	3UTR	MIRT469447	1	1
hsa-miR-29c-3p	NM_014721	PHACTR2	8125	8183	1	-18.5	1	0.00124849	0.735	0.161897	0.74405	-4.02637	14	16	14	3UTR	MIRT437711	1	1
hsa-miR-29c-3p	NM_001100166	PHACTR2	7885	7943	1	-18.5	1	0.00124849	0.735	0.161897	0.74405	-4.02637	14	16	14	3UTR	MIRT437711	1	1
hsa-miR-29c-3p	NM_001100164	PHACTR2	8227	8285	1	-18.5	1	0.00124849	0.735	0.161897	0.74405	-4.02637	14	16	14	3UTR	MIRT437711	1	1
hsa-miR-29c-3p	NM_001100165	PHACTR2	7987	8045	1	-18.5	1	0.00124849	0.735	0.161897	0.74405	-4.02637	14	16	14	3UTR	MIRT437711	1	1
hsa-miR-29c-3p	NM_003222	TFAP2C	1882	1894	1	-15.6	1	0.000728251	0.662	2.05859	0.234748	-10.3988	11	12	11	3UTR	MIRT006384	1	1
hsa-miR-29c-3p	NM_012083	FRAT2	1951	1973	1	-17.6	1	0.110605	0.544	1.65695	1.79959	-7.65065	18	22	13	3UTR	MIRT734273	1	1
hsa-miR-320e	NM_003108	SOX11	8576	8589	1	-18.1	1	0.154344	0.5	1.45221	2.67117	-13.6656	12	13	12	3UTR	MIRT534101	0	1
hsa-miR-320e	NM_001277842	CCNT1	2029	2048	1	-24.2	1	0.000185918	0.5	0.82971	0.302027	-4.957	16	19	8	3UTR	MIRT564345	0	1
hsa-miR-320e	NM_001277842	CCNT1	5904	5924	1	-19.3	1	0.00417873	0.574	2.83659	2.84816	-4.79441	16	20	10	3UTR	MIRT564345	0	1
hsa-miR-324-3p	XM_024447878	SLC16A9	2545	2569	1	-24.8	1	3.74622e-05	0.485	0	0	-6.98666	18	24	8	3UTR	MIRT638251	0	1
hsa-miR-324-3p	NM_000201	ICAM1	2902	2935	1	-29.8	1	2.06802e-05	0.412	0.0255365	-0.0702057	-7.28438	21	33	8	3UTR	MIRT438044	0	1
hsa-miR-324-3p	NM_001009880	KIAA0930	3170	3229	1	-28.9	1	0.000146692	0.368	0	0	-8.01983	20	59	9	3UTR	MIRT694089	0	1
hsa-miR-324-3p	NM_015264	KIAA0930	3242	3301	1	-28.9	1	0.000146692	0.368	0	0	-8.01983	20	59	9	3UTR	MIRT694089	0	1
hsa-miR-324-3p	XM_011530017	KIAA0930	3205	3264	1	-28.9	1	0.000146692	0.368	0	0	-8.01983	20	59	9	3UTR	MIRT694089	0	1
hsa-miR-361-5p	NM_022897	RANBP17	4339	4353	1	-18.3	1	0.000315373	0.574	0.372049	0.472544	-9.86134	13	14	13	3UTR	MIRT044077	1	1
hsa-miR-361-5p	NM_001105539	ZBTB10	9891	9912	1	-21.3	1	3.24433e-05	0.676	-0.266676	0.053647	-5.03583	18	21	13	3UTR	MIRT545955	1	1
hsa-miR-361-5p	NM_023929	ZBTB10	9819	9840	1	-21.3	1	3.24433e-05	0.676	-0.275929	-0.0474095	-5.03583	18	21	13	3UTR	MIRT545955	1	1
hsa-miR-361-5p	NM_001135937	SMAD2	7544	7574	1	-18.3	1	0.036655	0.588	1.3114	1.60015	-7.3076	19	30	10	3UTR	MIRT724466	0	1
hsa-miR-361-5p	NM_001260508	KCNJ3	3599	3643	1	-19.4	1	0.00240668	0.544	0.512657	0.552657	-8.4155	15	18	13	3UTR	MIRT522899	1	1
hsa-miR-484	NM_152924	ABHD2	2462	2484	0.961538	-27.6	1	8.87688e-07	0.485	0.00407881	0.473319	-7.20497	16	22	8	3UTR	MIRT041909	0	1
hsa-miR-484	NM_152924	ABHD2	4066	4087	1	-29.1	1	2.97258e-06	0.338	0.787775	0.473431	-9.06125	17	21	8	3UTR	MIRT041909	0	1
hsa-miR-484	NM_005523	HOXA11	1303	1325	1	-24.8	1	6.62664e-07	0.309	0.530229	1.1038	-6.74759	12	14	12	3UTR	MIRT041937	0	1
hsa-miR-484	NM_002764	PRPS1	1694	1751	1	-24.7	1	0.000309024	0.544	0	0	-9.83924	17	21	9	3UTR	MIRT042233	0	1
hsa-miR-484	NM_001204402	PRPS1	1286	1343	1	-24.7	1	0.000309024	0.544	0	0	-9.83924	17	21	9	3UTR	MIRT042233	0	1
hsa-miR-484	NM_031298	EMC6	560	612	1	-27.5	1	0.000299597	0.574	1.58009	1.27778	-8.10683	17	20	13	3UTR	MIRT042337	0	1
hsa-miR-484	NM_001143852	TCHP	2583	2623	1	-29	1	0.0455907	0.5	0.23499	-0.0692401	-6.08354	18	25	11	3UTR	MIRT042371	0	1
hsa-miR-484	NM_032300	TCHP	2610	2684	1	-29	1	0.0455907	0.5	0.333038	-0.090796	-6.08354	18	25	11	3UTR	MIRT042371	0	1
hsa-miR-484	NM_020699	GATAD2B	2712	2746	1	-30.8	1	1.27524e-05	0.5	0.551688	0.913918	-6.23647	20	34	8	3UTR	MIRT041765	0	1
hsa-miR-484	NM_139156	AMPD2	3158	3184	1	-27.8	1	6.60081e-07	0.353	0.0851908	-0.210267	-8.05823	17	26	11	3UTR	MIRT041932	0	1
hsa-miR-484	NM_004037	AMPD2	3378	3404	1	-27.8	1	6.60081e-07	0.353	2.2667	1.78153	-8.05823	17	26	11	3UTR	MIRT041932	0	1
hsa-miR-484	NM_004037	AMPD2	3259	3283	1	-26.5	1	6.25105e-06	0.441	-0.290737	0.193637	-5.76291	18	24	11	3UTR	MIRT041932	0	1
hsa-miR-484	NM_001308170	AMPD2	2914	2940	1	-27.8	1	6.60081e-07	0.353	0.0851908	-0.210267	-8.05823	17	26	11	3UTR	MIRT041932	0	1
hsa-miR-484	NM_001308170	AMPD2	2795	2819	1	-26.5	1	6.25105e-06	0.441	-0.505699	0.088701	-5.76291	18	24	11	3UTR	MIRT041932	0	1
hsa-miR-484	NM_001257361	AMPD2	2794	2820	1	-27.8	1	6.60081e-07	0.353	0.0851908	-0.210267	-8.05823	17	26	11	3UTR	MIRT041932	0	1
hsa-miR-484	NM_001257361	AMPD2	2675	2699	1	-26.5	1	6.25105e-06	0.441	-0.505699	0.088701	-5.76291	18	24	11	3UTR	MIRT041932	0	1
hsa-miR-484	NM_001197104	KMT2A	12248	12277	1	-28.7	1	1.90075e-05	0.574	0.521943	0.750537	-6.81899	19	21	19	3UTR	MIRT042344	0	1
hsa-miR-484	NM_005933	KMT2A	12239	12268	1	-28.7	1	1.90075e-05	0.574	0.521943	0.750537	-6.81899	19	21	19	3UTR	MIRT042344	0	1
hsa-miR-484	XM_011542831	KMT2A	12330	12359	1	-28.7	1	1.90075e-05	0.574	0	0	-6.81899	19	21	19	3UTR	MIRT042344	0	1
hsa-miR-484	XM_005271417	DDX6	2893	2915	1	-22.4	1	0.0735439	0.544	0	0	-9.54656	16	22	7	3UTR	MIRT041644	0	1
hsa-miR-484	NM_001198953	ZFYVE21	1089	1114	1	-28.5	1	0.00908805	0.632	0.474725	0.18146	-6.51454	19	25	8	3UTR	MIRT042353	0	1
hsa-miR-484	NM_024071	ZFYVE21	1035	1060	1	-28.5	1	0.00908805	0.632	0.474725	0.18146	-6.51454	19	25	8	3UTR	MIRT042353	0	1
hsa-miR-484	XM_024450803	PER1	2825	2844	1	-28.8	1	9.58904e-06	0.368	0	0	-8.01482	16	19	8	3UTR	MIRT042311	0	1
hsa-miR-484	NM_001308434	NME6	2660	2685	1	-23.7	1	0.00259983	0.471	4.7051	4.34416	-9.45357	18	25	8	3UTR	MIRT678097	0	1
hsa-miR-484	NM_001308431	NME6	840	862	1	-24.6	1	0.000179814	0.456	0.02641	0.204593	-7.3076	16	22	7	3UTR	MIRT678097	0	1
hsa-miR-484	NM_001308433	NME6	640	662	1	-24.6	1	0.000179814	0.456	-0.014956	0.0593992	-7.3076	16	22	7	3UTR	MIRT678097	0	1
hsa-miR-484	NM_002499	NEO1	5366	5389	1	-29.9	1	0.0148733	0.397	2.81568	1.98873	-8.05661	19	23	11	3UTR	MIRT041971	0	1
hsa-miR-484	NM_002499	NEO1	6690	6709	1	-29.3	1	0.000381988	0.559	1.39287	1.58447	-7.48895	15	19	6	3UTR	MIRT041971	0	1
hsa-miR-484	NM_001172623	NEO1	6531	6550	1	-29.3	1	0.000381988	0.559	1.42763	1.89206	-7.48895	15	19	6	3UTR	MIRT041971	0	1
hsa-miR-484	NM_001172624	NEO1	6657	6676	1	-29.3	1	0.000381988	0.559	1.42763	1.89206	-7.48895	15	19	6	3UTR	MIRT041971	0	1
hsa-miR-484	NM_001317818	SLC10A7	1278	1333	1	-25.6	1	0.000143847	0.515	4.9661	2.71693	-3.93757	18	32	9	3UTR	MIRT042084	0	1
hsa-miR-484	NM_003162	STRN	11564	11596	1	-25.4	1	0.0015699	0.471	2.01986	2.66883	-4.65016	17	32	9	3UTR	MIRT041939	0	1
hsa-miR-484	XM_005264519	STRN	4950	4973	1	-23.8	1	8.14879e-05	0.588	0	0	-9.87071	15	23	7	3UTR	MIRT041939	0	1
hsa-miR-484	NM_001193493	SLC1A4	2840	2867	1	-30.1	1	0.000227231	0.456	-0.362957	-0.263945	-4.17062	15	18	9	3UTR	MIRT042374	0	1
hsa-miR-484	NM_003038	SLC1A4	3718	3735	1	-30.1	1	0.000227231	0.456	-0.409735	-0.0651402	-4.17062	15	17	9	3UTR	MIRT042374	0	1
hsa-miR-484	NM_144582	TEX261	1332	1366	1	-32.4	1	4.71898e-06	0.397	0.37296	0.165969	-3.79332	18	27	10	3UTR	MIRT041880	0	1
hsa-miR-484	NM_144582	TEX261	915	934	1	-29.6	1	1.54499e-06	0.353	0.615791	0.382651	-4.84971	16	19	7	3UTR	MIRT041880	0	1

### Sheet: 5prime
mirnaid	refseqid	genesymbol	start	end	bindingp	energy	seed	accessibility	au	phylopstem	phylopflank	me	number_of_pairings	binding_region_length	longest_consecutive_pairings	position	validated	TargetScan	miRDB
hsa-let-7d-5p	XM_017012659	CALU	106	127	1	-21	1	0.00590306	0.5	0	0	-4.84971	18	21	11	5UTR	MIRT123316	1	1
hsa-let-7d-5p	NM_207406	BEND4	246	264	1	-17.8	1	0.00555571	0.353	4.05021	3.50255	-9.94954	11	18	6	5UTR	MIRT549207	1	1
hsa-let-7d-5p	NM_080764	ZNF280B	524	547	1	-22	1	0.00884501	0.529	1.47291	0.435726	-6.01339	19	23	9	5UTR	MIRT032184	0	1
hsa-let-7f-5p	XM_011527428	ZNF566	398	411	1	-16.4	1	0.000576673	0.441	0	0	-7.05204	12	13	12	5UTR	MIRT510394	1	1
hsa-let-7f-5p	XM_006723447	ZNF566	398	411	1	-16.4	1	0.000597282	0.397	0	0	-7.05204	12	13	12	5UTR	MIRT510394	1	1
hsa-let-7f-5p	NM_001135805	SYT1	541	555	1	-20.5	1	0.00444505	0.559	0.203787	0.435807	-5.76291	13	14	13	5UTR	MIRT735722	1	1
hsa-let-7f-5p	NM_005639	SYT1	527	541	1	-20.5	1	0.00444505	0.559	1.70968	2.16208	-5.76291	13	14	13	5UTR	MIRT735722	1	1
hsa-let-7f-5p	NM_001291901	SYT1	527	541	1	-20.5	1	0.00410813	0.559	2.45204	3.08806	-5.76291	13	14	13	5UTR	MIRT735722	1	1
hsa-miR-103a-3p	NM_001172703	GGA3	259	280	1	-27.6	1	1.89392e-06	0.382	1.85906	0.116747	-8.3038	18	21	16	5UTR	MIRT027133	1	1
hsa-miR-103a-3p	NM_001031812	CSNK1G3	656	677	1	-19.5	1	0.00295069	0.647	1.3415	2.72867	-10.8814	18	21	9	5UTR	MIRT502686	1	1
hsa-miR-103a-3p	NM_001270572	CSNK1G3	184	205	1	-19.5	1	0.00295069	0.647	1.3415	2.72867	-10.8814	18	21	9	5UTR	MIRT502686	1	1
hsa-miR-103a-3p	NM_001044723	CSNK1G3	184	205	1	-19.5	1	0.00295069	0.647	1.3415	2.72867	-10.8814	18	21	9	5UTR	MIRT502686	1	1
hsa-miR-103a-3p	NM_182776	MCM7	458	495	1	-27.7	1	1.96552e-05	0.456	4.12564	2.93869	-9.55161	17	19	17	5UTR	MIRT509410	0	1
hsa-miR-103a-3p	NM_024523	GCC1	134	169	1	-26.1	1	1.4009e-06	0.279	0.350606	0.380613	-10.1722	16	18	16	5UTR	MIRT027226	0	1
hsa-miR-103a-3p	NM_020205	OTUD7B	355	381	1	-23.2	1	3.39834e-05	0.515	-0.290063	0.0112703	-7.28438	20	26	8	5UTR	MIRT555890	0	1
hsa-miR-103a-3p	NM_031452	FAM103A1	152	203	1	-22.5	1	0.000102884	0.603	0.438941	1.02984	-8.42926	19	51	9	5UTR	MIRT282270	0	1
hsa-miR-103a-3p	XM_017028505	SYNJ1	166	193	1	-23	1	0.0026297	0.471	0	0	-6.9293	18	27	7	5UTR	MIRT027224	0	1
hsa-miR-103a-3p	NM_006203	PDE4D	19	36	1	-20.4	1	0.00177622	0.631	-0.0459555	-0.0289913	-9.43035	15	17	9	5UTR	MIRT027087	1	1
hsa-miR-103a-3p	NM_001349242	PDE4D	19	36	1	-20.4	1	0.00177622	0.631	-0.0459555	-0.0289913	-9.43035	15	17	9	5UTR	MIRT027087	1	1
hsa-miR-103a-3p	NM_153645	NUP50	303	326	1	-24.7	1	0.0043347	0.485	0	0	-10.9444	19	23	9	5UTR	MIRT027131	1	1
hsa-miR-130a-3p	NM_181889	UBE2D3	158	177	1	-17.7	1	0.00244025	0.5	2.13739	1.38543	-14.8321	14	19	7	5UTR	MIRT505251	1	1
hsa-miR-130a-3p	NM_003107	SOX4	275	296	1	-20	1	0.0506866	0.529	1.5513	2.02014	-8.34077	18	21	8	5UTR	MIRT099828	1	1
hsa-miR-130b-3p	NM_001042405	CEP170	122	140	1	-19.8	1	1.86313e-05	0.324	4.10178	3.4629	-17.2848	12	18	8	5UTR	MIRT524507	1	1
hsa-miR-130b-3p	NM_001042404	CEP170	122	140	1	-19.8	1	1.86313e-05	0.324	4.10178	3.4629	-17.2848	12	18	8	5UTR	MIRT524507	1	1
hsa-miR-130b-3p	NM_014812	CEP170	122	140	1	-19.8	1	1.86313e-05	0.324	4.10178	3.4629	-17.2848	12	18	8	5UTR	MIRT524507	1	1
hsa-miR-130b-3p	XM_017027728	BTBD3	281	316	1	-24.4	1	0.00243623	0.544	0	0	-7.52	18	23	6	5UTR	MIRT020331	1	1
hsa-miR-130b-3p	NM_001282551	BTBD3	101	136	1	-24.4	1	0.00243623	0.544	0.717337	1.96481	-7.52	18	23	6	5UTR	MIRT020331	1	1
hsa-miR-130b-3p	NM_014547	TMOD3	270	293	1	-27.9	1	0.000397946	0.574	2.00315	2.52607	-7.07355	18	23	6	5UTR	MIRT193025	1	1
hsa-miR-130b-3p	NM_001306207	TCF4	81	102	1	-21.5	1	0.00422806	0.485	2.73446	1.81396	-7.14013	17	21	10	5UTR	MIRT020336	1	1
hsa-miR-130b-3p	NM_001348217	TCF4	81	102	1	-21.5	1	0.00422806	0.485	2.73446	1.81396	-7.14013	17	21	10	5UTR	MIRT020336	1	1
hsa-miR-130b-3p	NM_001167820	BLCAP	433	457	1	-18	1	0.0047414	0.382	1.41279	0.969499	-8.59573	16	24	11	5UTR	MIRT020294	1	1
hsa-miR-130b-3p	NM_001167821	BLCAP	263	287	1	-18	1	0.0047414	0.382	1.30992	1.1942	-8.59573	16	24	11	5UTR	MIRT020294	1	1
hsa-miR-130b-3p	NM_001167822	BLCAP	320	344	1	-18	1	0.0047414	0.382	0.628433	1.04568	-8.59573	16	24	11	5UTR	MIRT020294	1	1
hsa-miR-26b-5p	NM_001352502	RCBTB1	151	176	1	-18	1	0.0365876	0.529	1.3067	1.08554	-6.08354	19	25	12	5UTR	MIRT029126	1	1
hsa-miR-26b-5p	XM_017022765	USP3	194	238	1	-21	1	4.19922e-05	0.471	0	0	-7.3076	18	22	11	5UTR	MIRT028943	1	1
hsa-miR-361-5p	NM_001146278	NCEH1	288	337	1	-24.3	1	0.000624779	0.324	0.78212	0.497887	-11.2306	15	19	9	5UTR	MIRT020097	0	1
hsa-miR-484	NM_001317817	SLC10A7	146	206	0.961538	-21.6	1	0.00163345	0.618	-0.0245737	0.0849029	-3.93757	21	60	8	5UTR	MIRT042084	0	1
hsa-miR-484	NM_032128	SLC10A7	146	206	0.961538	-21.6	1	0.00163345	0.618	-0.0245737	0.0849029	-3.93757	21	60	8	5UTR	MIRT042084	0	1
hsa-miR-484	NM_004037	AMPD2	110	135	1	-26	1	0.00495226	0.426	2.02488	2.36068	-11.3983	17	25	10	5UTR	MIRT041932	0	1
hsa-miR-484	NM_080648	APEX1	172	196	1	-23.4	1	0.000548283	0.5	3.39186	1.32028	-3.93757	17	24	7	5UTR	MIRT481785	0	1
hsa-miR-484	NM_015189	EXOC6B	18	54	1	-27.1	1	4.15619e-07	0.309	1.61425	1.08254	-3.79332	19	36	7	5UTR	MIRT041913	0	1
hsa-miR-484	NM_001321729	EXOC6B	18	54	1	-27.1	1	4.15619e-07	0.309	1.61425	1.08254	-3.79332	19	36	7	5UTR	MIRT041913	0	1
hsa-miR-484	XM_011532712	EXOC6B	73	143	1	-28	1	1.37822e-05	0.338	0	0	-6.23647	19	24	11	5UTR	MIRT041913	0	1
hsa-miR-484	XM_024446419	HIVEP2	149	174	1	-25.2	1	0.000142422	0.353	0	0	-8.93976	15	19	11	5UTR	MIRT041806	0	1

### Sheet: CDR
mirnaid	refseqid	genesymbol	start	end	bindingp	energy	seed	accessibility	au	phylopstem	phylopflank	me	number_of_pairings	binding_region_length	longest_consecutive_pairings	position	validated	TargetScan	miRDB
hsa-let-7d-5p	NM_194298	SLC16A9	1885	1905	0.961538	-20.1	1	2.66225e-05	0.471	0.548978	0.862426	-10.7522	16	20	11	CDS	MIRT543869	1	1
hsa-let-7d-5p	NM_021095	SLC5A6	576	611	1	-19.8	1	0.00900957	0.471	-0.21917	0.0812469	-3.93757	22	35	10	CDS	MIRT501113	1	1
hsa-let-7d-5p	XM_006712128	SLC5A6	374	409	1	-19.8	1	0.00900957	0.471	0	0	-3.93757	22	35	10	CDS	MIRT501113	1	1
hsa-let-7d-5p	NM_013390	TMEM2	2497	2516	1	-17.7	1	0.00400165	0.574	2.4991	3.9723	-10.9879	16	19	14	CDS	MIRT032147	1	1
hsa-let-7d-5p	XM_005251917	NR6A1	1240	1264	1	-20	1	0.0181404	0.5	0	0	-6.23647	14	19	8	CDS	MIRT471965	1	1
hsa-let-7d-5p	NM_001330208	USP47	1264	1290	1	-19.6	1	0.0191208	0.618	5.46854	5.93835	-6.73762	20	26	7	CDS	MIRT761013	1	1
hsa-let-7d-5p	NM_001282659	USP47	1204	1230	1	-19.6	1	0.0191208	0.618	5.46854	5.93835	-6.73762	20	26	7	CDS	MIRT761013	1	1
hsa-let-7d-5p	NM_017944	USP47	1000	1026	1	-19.6	1	0.0191208	0.618	5.46854	5.93835	-6.73762	20	26	7	CDS	MIRT761013	1	1
hsa-let-7d-5p	NM_001185073	CLDN12	665	682	1	-20.7	1	0.00026445	0.441	3.39838	3.53742	-7.86061	16	17	16	CDS	MIRT260706	1	1
hsa-let-7d-5p	NM_001185072	CLDN12	704	721	1	-20.7	1	0.00026445	0.441	3.39838	3.53742	-7.86061	16	17	16	CDS	MIRT260706	1	1
hsa-let-7d-5p	NM_012129	CLDN12	661	678	1	-20.7	1	0.00026445	0.441	3.39838	3.53742	-7.86061	16	17	16	CDS	MIRT260706	1	1
hsa-let-7d-5p	NM_018360	TXLNG	1466	1505	1	-22.1	1	0.000325408	0.485	0	0	-5.49511	17	22	9	CDS	MIRT259478	1	1
hsa-let-7d-5p	NM_001168683	TXLNG	1070	1109	1	-22.1	1	0.000325408	0.485	0	0	-5.49511	17	22	9	CDS	MIRT259478	1	1
hsa-let-7d-5p	NM_003482	KMT2D	12385	12407	1	-25.1	1	0.000504633	0.412	3.38269	2.29097	-8.7692	17	22	8	CDS	MIRT502121	1	1
hsa-let-7d-5p	NM_001029859	KCTD21	534	550	1	-20.8	1	0.0468215	0.471	-0.0241977	0.199477	-6.28309	14	16	8	CDS	MIRT474908	1	1
hsa-let-7d-5p	XM_024447878	SLC16A9	1593	1613	1	-20.1	1	2.66225e-05	0.471	0	0	-10.7522	16	20	11	CDS	MIRT543869	1	1
hsa-let-7d-5p	NM_012268	PLD3	788	825	1	-19.2	1	0.00653791	0.412	0.864857	1.56016	-5.48126	15	17	15	CDS	MIRT735658	1	1
hsa-let-7d-5p	NM_001031696	PLD3	564	601	1	-19.2	1	0.00653791	0.412	1.58855	1.29278	-5.48126	15	17	15	CDS	MIRT735658	1	1
hsa-let-7d-5p	NM_001291311	PLD3	498	535	1	-19.2	1	0.00653791	0.412	1.58855	1.29278	-5.48126	15	17	15	CDS	MIRT735658	1	1
hsa-let-7d-5p	NM_005639	SYT1	1845	1868	1	-22.1	1	3.53714e-05	0.382	4.44717	5.01373	-5.35086	14	16	14	CDS	MIRT735664	1	1
hsa-let-7d-5p	NM_001291901	SYT1	1770	1793	1	-22.1	1	3.53714e-05	0.382	4.44717	5.01373	-5.35086	14	16	14	CDS	MIRT735664	1	1
hsa-let-7d-5p	NM_001195683	TGFBR3	2695	2708	1	-17.8	1	0.00483721	0.426	0.517278	0.148343	-6.30551	12	13	12	CDS	MIRT546329	1	1
hsa-let-7d-5p	NM_003243	TGFBR3	2698	2711	1	-17.8	1	0.00483721	0.426	0.614003	0.194287	-6.30551	12	13	12	CDS	MIRT546329	1	1
hsa-let-7d-5p	NM_012291	ESPL1	2807	2834	1	-20.2	1	0.00856865	0.412	1.45827	1.75382	-5.33701	19	27	9	CDS	MIRT032164	1	1
hsa-let-7d-5p	NM_001130963	NEMP1	870	891	1	-20	1	0.00473959	0.471	0.735126	0.834486	-5.19005	18	21	13	CDS	MIRT032144	1	1
hsa-let-7d-5p	NM_001283	AP1S1	276	320	1	-22.5	1	0.00769007	0.5	3.68172	4.83128	-4.99396	18	21	13	CDS	MIRT481853	1	1
hsa-let-7d-5p	NM_003811	TNFSF9	537	555	1	-22.4	1	0.000435429	0.309	0.0100092	-0.596106	-5.18008	16	18	12	CDS	MIRT152271	1	1
hsa-let-7d-5p	NM_030621	DICER1	3893	3940	1	-27.5	1	0.0526894	0.618	1.15556	0.89676	-5.03583	16	19	8	CDS	MIRT004347	1	1
hsa-let-7d-5p	NM_177438	DICER1	3839	3886	1	-27.5	1	0.0526894	0.618	1.00864	0.236772	-5.03583	16	19	8	CDS	MIRT004347	1	1
hsa-let-7d-5p	NM_001271282	DICER1	3834	3881	1	-27.5	1	0.0526894	0.618	1.30247	0.261634	-5.03583	16	19	8	CDS	MIRT004347	1	1
hsa-let-7d-5p	NM_001195573	DICER1	3646	3693	1	-27.5	1	0.0526894	0.618	0.850425	1.72175	-5.03583	16	19	8	CDS	MIRT004347	1	1
hsa-let-7d-5p	NM_016274	PLEKHO1	406	419	1	-20.3	1	1.18148e-05	0.368	3.88493	3.31175	-8.05823	12	13	12	CDS	MIRT498118	1	1
hsa-let-7d-5p	NM_006465	ARID3B	1260	1279	1	-19	1	7.14425e-05	0.294	3.80202	0.878137	-8.61389	16	19	9	CDS	MIRT073005	1	1
hsa-let-7d-5p	NM_017789	SEMA4C	509	529	1	-20.8	1	0.111757	0.441	2.14109	0.53018	-3.79332	16	20	7	CDS	MIRT501247	1	1
hsa-let-7d-5p	NM_001316668	DLC1	841	866	1	-21.5	1	0.000155917	0.412	2.58946	2.10893	-7.38222	14	16	14	CDS	MIRT032148	1	1
hsa-let-7d-5p	NM_173582	PGM2L1	791	830	1	-20.3	1	0.00660601	0.529	0.0571858	0.118029	-3.93757	20	26	11	CDS	MIRT471270	1	1
hsa-let-7d-5p	NM_145168	SDR42E1	543	563	1	-19.6	1	0.135282	0.471	-0.0224559	-0.133944	-6.08354	17	20	8	CDS	MIRT499654	0	1
hsa-let-7d-5p	NM_001082577	RBFOX2	1169	1190	1	-22	1	0.000109429	0.382	1.92038	1.51442	-5.35086	17	21	10	CDS	MIRT501388	1	1
hsa-let-7d-5p	NM_014309	RBFOX2	1160	1181	1	-22	1	0.000109429	0.382	1.50191	1.48598	-5.35086	17	21	10	CDS	MIRT501388	1	1
hsa-let-7d-5p	XM_017028696	RBFOX2	1292	1338	1	-22	1	0.000144746	0.382	0	0	-5.35086	17	22	10	CDS	MIRT501388	1	1
hsa-let-7d-5p	NM_001317816	SLC10A7	669	686	1	-18.8	1	0.0414131	0.515	0.301024	0.84655	-6.08354	15	17	12	CDS	MIRT032174	1	1
hsa-let-7d-5p	NM_001029998	SLC10A7	708	725	1	-18.8	1	0.0419171	0.529	-0.0147138	0.790769	-6.08354	15	17	12	CDS	MIRT032174	1	1
hsa-let-7d-5p	NM_001300842	SLC10A7	708	725	1	-18.8	1	0.0419171	0.529	-0.0147138	0.790769	-6.08354	15	17	12	CDS	MIRT032174	1	1
hsa-let-7d-5p	NM_015103	PLXND1	4417	4438	1	-23.4	1	5.1105e-07	0.338	3.01638	2.30873	-7.65065	18	21	15	CDS	MIRT470860	1	1
hsa-let-7d-5p	NM_003927	MBD2	742	770	1	-19.4	1	0.00242941	0.515	0.109238	0.198879	-3.79332	15	19	10	CDS	MIRT501941	1	1
hsa-let-7d-5p	NM_015832	MBD2	742	770	1	-19.4	1	0.00242941	0.515	1.44561	0.750436	-3.79332	15	19	10	CDS	MIRT501941	1	1
hsa-let-7d-5p	NM_001280792	SURF4	353	398	1	-24.4	1	0.00111768	0.412	0	0	-4.65016	19	25	8	CDS	MIRT565450	1	1
hsa-let-7d-5p	NM_001280789	SURF4	353	398	1	-24.4	1	0.00111768	0.412	0	0	-4.65016	19	25	8	CDS	MIRT565450	1	1
hsa-let-7d-5p	NM_033161	SURF4	353	398	1	-24.4	1	0.00111768	0.412	-0.680634	-0.366599	-4.65016	19	25	8	CDS	MIRT565450	1	1
hsa-let-7d-5p	NM_001280791	SURF4	451	496	1	-24.4	1	0.00111768	0.412	-0.51168	-0.668605	-4.65016	19	25	8	CDS	MIRT565450	1	1
hsa-let-7d-5p	NM_001280790	SURF4	503	548	1	-24.4	1	0.00111768	0.412	-0.394146	-0.648312	-4.65016	19	25	8	CDS	MIRT565450	1	1
hsa-let-7d-5p	NM_004805	POLR2D	305	321	1	-18.4	1	0.00525906	0.544	0.226282	-0.0282262	-5.35086	14	16	13	CDS	MIRT032142	1	1
hsa-let-7d-5p	NM_013274	POLL	1931	1951	1	-19.7	1	0.00287582	0.426	3.36023	2.81039	-5.9393	17	20	12	CDS	MIRT735659	0	1
hsa-let-7d-5p	NM_001174084	POLL	1994	2014	1	-19.7	1	0.00287582	0.426	2.72646	3.66765	-5.9393	17	20	12	CDS	MIRT735659	0	1
hsa-let-7d-5p	NM_001207067	BZW1	1419	1449	1	-17.4	1	0.00262504	0.515	3.06905	3.92494	-5.76291	13	15	13	CDS	MIRT300036	1	1
hsa-let-7f-5p	NM_024551	ADIPOR2	775	822	1	-20.9	1	0.00917164	0.485	0	0	-3.93757	16	20	13	CDS	MIRT063196	1	1
hsa-let-7f-5p	NM_014901	RNF44	970	982	1	-18.2	1	0.00180682	0.368	2.33615	1.71988	-6.90779	11	12	11	CDS	MIRT501352	1	1
hsa-let-7f-5p	XM_011515390	IL6	521	532	1	-14.9	1	0.00313065	0.368	0	0	-10.2546	10	11	10	CDS	MIRT731223	0	1
hsa-let-7f-5p	NM_000600	IL6	188	199	1	-14.9	1	0.00313065	0.368	-0.0857213	0.017467	-10.2546	10	11	10	CDS	MIRT731223	0	1
hsa-let-7f-5p	NM_003482	KMT2D	15566	15582	1	-20.8	1	0.00184031	0.412	2.67724	4.02689	-7.28438	15	16	15	CDS	MIRT502128	1	1
hsa-let-7f-5p	NM_001012754	NHLRC3	629	653	1	-19.1	1	0.0202425	0.588	4.90543	3.6497	-6.72377	20	24	12	CDS	MIRT068529	1	1
hsa-let-7f-5p	NM_001017370	NHLRC3	629	653	1	-19.1	1	0.0202412	0.588	4.4615	3.5365	-6.72377	20	24	12	CDS	MIRT068529	1	1
hsa-let-7f-5p	XM_011521046	FARP1	3493	3540	1	-18.5	1	0.0152682	0.485	0	0	-5.76291	13	15	13	CDS	MIRT053628	1	1
hsa-let-7f-5p	NM_006306	SMC1A	542	561	1	-22.3	1	0.00152389	0.515	0	0	-7.24999	17	19	11	CDS	MIRT505584	1	1
hsa-let-7f-5p	NM_001281463	SMC1A	688	707	1	-22.3	1	0.00152389	0.515	0	0	-7.24999	17	19	11	CDS	MIRT505584	1	1
hsa-let-7f-5p	XM_011535633	TAB2	2077	2117	1	-21.2	1	8.86917e-06	0.471	0	0	-5.08246	17	21	14	CDS	MIRT051388	1	1
hsa-let-7f-5p	NM_003927	MBD2	751	771	1	-19	1	0.00416465	0.515	0.142418	0.26964	-3.93757	16	20	13	CDS	MIRT501945	1	1
hsa-let-7f-5p	NM_015832	MBD2	751	771	1	-19	1	0.00416465	0.515	1.10564	0.5588	-3.93757	16	20	13	CDS	MIRT501945	1	1
hsa-miR-103a-3p	XM_011513123	ATP13A3	3350	3399	0.961538	-23.2	1	0.000379835	0.603	0	0	-4.02637	21	49	8	CDS	MIRT027039	1	1
hsa-miR-103a-3p	XM_011513121	ATP13A3	3223	3272	0.961538	-23.2	1	0.000379835	0.603	0	0	-4.02637	21	49	8	CDS	MIRT027039	1	1
hsa-miR-103a-3p	NM_173791	PDZD8	1603	1616	0.974359	-22	1	0.00165579	0.529	0.203844	-0.314566	-5.61866	12	13	12	CDS	MIRT506257	1	1
hsa-miR-103a-3p	NM_001167623	CACNA1C	1104	1144	1	-24.2	1	0.00258443	0.456	5.21851	5.1846	-12.408	17	23	8	CDS	MIRT734744	1	1
hsa-miR-103a-3p	NM_001129830	CACNA1C	1069	1109	1	-24.2	1	0.00258443	0.456	4.46206	5.17319	-12.408	17	23	8	CDS	MIRT734744	1	1
hsa-miR-103a-3p	NM_002569	FURIN	2240	2266	1	-21.7	1	0.000228019	0.294	1.95958	3.20282	-8.68381	16	26	11	CDS	MIRT027060	1	1
hsa-miR-103a-3p	NM_004687	MTMR4	206	223	1	-23.1	1	0.000454385	0.397	2.33834	1.38718	-8.42926	14	17	10	CDS	MIRT027212	1	1
hsa-miR-103a-3p	NM_138619	GGA3	261	282	1	-27.6	1	1.89392e-06	0.382	2.59769	0.0700642	-8.3038	18	21	16	CDS	MIRT027133	1	1
hsa-miR-103a-3p	NM_015060	AVL9	1822	1841	1	-22.1	1	9.70873e-05	0.529	4.17735	4.9015	-16.1211	15	19	10	CDS	MIRT027030	1	1
hsa-miR-103a-3p	XM_005249669	AVL9	1771	1790	1	-22.1	1	9.70873e-05	0.529	0	0	-16.1211	15	19	10	CDS	MIRT027030	1	1
hsa-miR-103a-3p	XM_011515227	AVL9	1771	1790	1	-22.1	1	0.000163844	0.5	0	0	-16.1211	15	19	10	CDS	MIRT027030	1	1
hsa-miR-103a-3p	NM_133265	AMOT	1497	1544	1	-24.5	1	0.00882391	0.485	0	0	-6.08354	17	34	12	CDS	MIRT549391	1	1
hsa-miR-103a-3p	NM_001113490	AMOT	1928	1975	1	-24.5	1	0.00882391	0.485	0	0	-6.08354	17	34	12	CDS	MIRT549391	1	1
hsa-miR-103a-3p	NM_001330063	ANKFY1	1039	1059	1	-22.5	1	0.016218	0.515	2.06297	0.795478	-11.4475	18	20	17	CDS	MIRT027089	1	1
hsa-miR-103a-3p	NM_016376	ANKFY1	1039	1059	1	-22.5	1	0.016218	0.515	2.06297	0.795478	-11.4475	18	20	17	CDS	MIRT027089	1	1
hsa-miR-103a-3p	NM_001257999	ANKFY1	1228	1248	1	-22.5	1	0.016218	0.515	0.0963848	0.709441	-11.4475	18	20	17	CDS	MIRT027089	1	1
hsa-miR-103a-3p	NM_002203	ITGA2	2902	2953	1	-23.1	1	0.0509868	0.647	2.04918	3.03507	-4.957	15	17	15	CDS	MIRT027119	0	1
hsa-miR-103a-3p	NM_198240	CLIP1	913	931	1	-18.8	1	0.00110656	0.544	2.39223	1.0259	-12.6274	15	18	9	CDS	MIRT027105	1	1
hsa-miR-103a-3p	NM_002956	CLIP1	913	931	1	-18.8	1	0.00110656	0.544	1.41976	1.01656	-12.6274	15	18	9	CDS	MIRT027105	1	1
hsa-miR-103a-3p	NM_001247997	CLIP1	913	931	1	-18.8	1	0.00110656	0.544	1.41976	1.01656	-12.6274	15	18	9	CDS	MIRT027105	1	1
hsa-miR-103a-3p	NM_020162	DHX33	1156	1171	1	-23.4	1	3.05698e-05	0.382	-0.244689	-0.587444	-11.1286	14	15	14	CDS	MIRT507544	0	1
hsa-miR-103a-3p	NM_002393	MDM4	485	518	1	-25	1	0.00031772	0.5	3.98532	2.85325	-3.93757	20	28	9	CDS	MIRT761085	0	1
hsa-miR-103a-3p	NM_001204171	MDM4	485	518	1	-25	1	0.00031772	0.5	1.77773	4.15481	-3.93757	20	28	9	CDS	MIRT761085	0	1
hsa-miR-103a-3p	XM_017001362	NFIA	790	817	1	-19.8	1	0.0104753	0.441	0	0	-5.49511	17	27	10	CDS	MIRT547326	1	1
hsa-miR-103a-3p	XM_017001362	NFIA	883	903	1	-19.8	1	0.000326372	0.588	0	0	-9.13898	18	20	16	CDS	MIRT547326	1	1
hsa-miR-103a-3p	NM_001040092	ENPP2	209	227	1	-19.4	1	0.00400266	0.426	1.65073	1.98645	-7.80367	15	18	9	CDS	MIRT537684	1	1
hsa-miR-103a-3p	NM_001130863	ENPP2	209	227	1	-19.4	1	0.00400266	0.426	1.65073	1.98645	-7.80367	15	18	9	CDS	MIRT537684	1	1
hsa-miR-103a-3p	NM_006209	ENPP2	209	227	1	-19.4	1	0.00400266	0.426	1.65073	1.98645	-7.80367	15	18	9	CDS	MIRT537684	1	1
hsa-miR-103a-3p	NM_007222	ZHX1	1452	1486	1	-23.7	1	0.0368907	0.618	2.22776	2.08877	-3.79332	16	34	10	CDS	MIRT027040	1	1
hsa-miR-103a-3p	NM_001017926	ZHX1	1547	1581	1	-23.7	1	0.0368907	0.618	2.80777	1.99959	-3.79332	16	34	10	CDS	MIRT027040	1	1
hsa-miR-103a-3p	NM_172070	UBR3	3792	3812	1	-22.8	1	0.00311822	0.5	2.58057	4.66733	-9.03925	16	20	11	CDS	MIRT086009	1	1
hsa-miR-103a-3p	NM_172070	UBR3	2622	2643	1	-21.9	1	0.000215511	0.632	6.17971	5.57859	-6.66278	17	21	12	CDS	MIRT086009	1	1
hsa-miR-103a-3p	NM_020796	SEMA6A	967	997	1	-23.6	1	0.017201	0.618	2.69486	1.0497	-7.54034	15	19	7	CDS	MIRT492395	1	1
hsa-miR-103a-3p	NM_001300780	SEMA6A	967	997	1	-23.6	1	0.017201	0.618	2.69486	1.0497	-7.54034	15	19	7	CDS	MIRT492395	1	1
hsa-miR-103a-3p	NM_001351156	BAZ2A	4230	4259	1	-27.2	1	0.00143848	0.412	2.0456	2.22164	-9.9649	17	22	15	CDS	MIRT543063	1	1
hsa-miR-103a-3p	NM_001300905	BAZ2A	4179	4208	1	-27.2	1	0.00143848	0.412	1.85244	3.03794	-9.9649	17	22	15	CDS	MIRT543063	1	1
hsa-miR-103a-3p	NM_177438	DICER1	5788	5812	1	-22.9	1	0.00206698	0.544	2.09947	2.84417	-7.38222	18	24	10	CDS	MIRT005347	1	1
hsa-miR-103a-3p	NM_001271282	DICER1	5783	5807	1	-22.9	1	0.00206698	0.544	1.24247	2.79623	-7.38222	18	24	10	CDS	MIRT005347	1	1
hsa-miR-103a-3p	NM_001195573	DICER1	5432	5456	1	-22.9	1	0.00198058	0.544	2.48616	2.92772	-7.38222	18	24	10	CDS	MIRT005347	1	1
hsa-miR-103a-3p	NM_001195573	DICER1	2097	2117	1	-21.6	1	0.00804734	0.544	1.11369	0.390938	-5.69245	16	20	8	CDS	MIRT005347	1	1
hsa-miR-103a-3p	NM_175610	TJP1	3870	3898	1	-21.7	1	0.000284084	0.471	1.8667	2.52058	-8.42926	16	21	10	CDS	MIRT553629	1	1
hsa-miR-103a-3p	NM_001355015	TJP1	3870	3898	1	-21.7	1	0.000284084	0.471	0	0	-8.42926	16	21	10	CDS	MIRT553629	1	1
hsa-miR-103a-3p	NM_003257	TJP1	4110	4138	1	-21.7	1	0.000284084	0.471	2.90608	2.79741	-8.42926	16	21	10	CDS	MIRT553629	1	1
hsa-miR-103a-3p	NM_001330239	TJP1	4110	4138	1	-21.7	1	0.000284084	0.471	0	0	-8.42926	16	21	10	CDS	MIRT553629	1	1
hsa-miR-103a-3p	NM_001301026	TJP1	3649	3677	1	-21.7	1	0.000284084	0.471	3.05949	2.49442	-8.42926	16	21	10	CDS	MIRT553629	1	1
hsa-miR-103a-3p	NM_001007237	IGSF3	3946	3974	1	-22.5	1	0.000162574	0.397	1.2893	2.4092	-9.2861	15	17	15	CDS	MIRT027022	1	1
hsa-miR-103a-3p	NM_001007237	IGSF3	3147	3163	1	-20.7	1	6.4236e-05	0.397	3.81712	3.9207	-7.35753	14	16	10	CDS	MIRT027022	1	1
hsa-miR-103a-3p	NM_001542	IGSF3	3868	3896	1	-22.5	1	0.000162574	0.397	2.05649	1.73304	-9.2861	15	17	15	CDS	MIRT027022	1	1
hsa-miR-103a-3p	NM_001539	DNAJA1	625	642	1	-17.9	1	5.30059e-06	0.529	5.42368	4.26043	-6.86117	14	17	8	CDS	MIRT499610	0	1
hsa-miR-103a-3p	NM_003895	SYNJ1	1067	1096	1	-21.7	1	0.0519526	0.618	1.83076	0.914816	-9.59801	17	21	10	CDS	MIRT027224	0	1
hsa-miR-103a-3p	NM_203446	SYNJ1	1067	1096	1	-21.7	1	0.0519526	0.618	1.27673	0.981837	-9.59801	17	21	10	CDS	MIRT027224	0	1
hsa-miR-103a-3p	NM_001160302	SYNJ1	1075	1104	1	-21.7	1	0.0519526	0.618	1.7414	0.913923	-9.59801	17	21	10	CDS	MIRT027224	0	1
hsa-miR-103a-3p	NM_001160306	SYNJ1	1075	1104	1	-21.7	1	0.0519526	0.618	1.42864	1.03098	-9.59801	17	21	10	CDS	MIRT027224	0	1
hsa-miR-103a-3p	XM_017028505	SYNJ1	4274	4303	1	-21.7	1	0.0519526	0.618	0	0	-9.59801	17	21	10	CDS	MIRT027224	0	1
hsa-miR-103a-3p	NM_001104631	PDE4D	857	898	1	-23.4	1	0.00958844	0.559	-0.137794	-0.0926399	-3.79332	21	41	8	CDS	MIRT027087	1	1
hsa-miR-103a-3p	NM_001197218	PDE4D	606	637	1	-19.8	1	0.00958844	0.559	0.120284	-0.330934	-4.02637	17	31	8	CDS	MIRT027087	1	1
hsa-miR-103a-3p	NM_006203	PDE4D	400	441	1	-23.4	1	0.00958844	0.559	0.0134488	-0.0704865	-3.79332	21	41	8	CDS	MIRT027087	1	1
hsa-miR-103a-3p	NM_001197219	PDE4D	384	415	1	-19.8	1	0.00958844	0.559	-0.074501	-0.0778456	-4.02637	17	31	8	CDS	MIRT027087	1	1
hsa-miR-103a-3p	XM_005246516	AGFG1	139	168	1	-23.6	1	9.08358e-06	0.382	0	0	-11.2074	15	20	8	CDS	MIRT027233	1	1
hsa-miR-103a-3p	NM_001099625	MTFR1L	813	853	1	-23	1	0.00993252	0.456	2.04849	3.99643	-11.2074	15	17	15	CDS	MIRT066293	1	1
hsa-miR-103a-3p	NM_001099627	MTFR1L	704	744	1	-23	1	0.00993252	0.456	3.20364	3.78608	-11.2074	15	17	15	CDS	MIRT066293	1	1
hsa-miR-103a-3p	NM_019557	MTFR1L	911	951	1	-23	1	0.00993252	0.456	3.20364	3.78608	-11.2074	15	17	15	CDS	MIRT066293	1	1
hsa-miR-103a-3p	NM_001099626	MTFR1L	865	905	1	-23	1	0.00993252	0.456	3.20364	3.78608	-11.2074	15	17	15	CDS	MIRT066293	1	1
hsa-miR-103a-3p	NM_006591	POLD3	966	1013	1	-22.9	1	1.92336e-05	0.559	2.25654	2.51259	-13.3534	15	23	8	CDS	MIRT027117	0	1
hsa-miR-103a-3p	NM_021090	MTMR3	3101	3121	1	-23	1	0.00107476	0.471	2.31882	1.55615	-8.64781	16	20	9	CDS	MIRT300994	1	1
hsa-miR-103a-3p	NM_153050	MTMR3	3101	3121	1	-23	1	0.00107476	0.471	1.99685	1.55464	-8.64781	16	20	9	CDS	MIRT300994	1	1
hsa-miR-103a-3p	NM_153051	MTMR3	3101	3121	1	-23	1	0.00107476	0.471	2.31882	1.55615	-8.64781	16	20	9	CDS	MIRT300994	1	1
hsa-miR-103a-3p	NM_173566	PRR14L	4360	4392	1	-23.1	1	0.00668226	0.618	3.22694	2.62247	-6.10696	19	32	10	CDS	MIRT506032	1	1
hsa-miR-103a-3p	NM_032172	USP42	3309	3336	1	-25.9	1	0.000267051	0.324	0.806909	0.354219	-8.70704	17	20	14	CDS	MIRT027058	1	1
hsa-miR-103a-3p	NM_032172	USP42	1601	1624	1	-22.6	1	0.0274775	0.529	1.96684	2.58735	-6.76235	19	23	16	CDS	MIRT027058	1	1
hsa-miR-103a-3p	XM_011515578	USP42	3396	3423	1	-25.9	1	0.000267051	0.324	0	0	-8.70704	17	20	14	CDS	MIRT027058	1	1
hsa-miR-103a-3p	XM_011515578	USP42	1688	1711	1	-22.6	1	0.0274775	0.529	0	0	-6.76235	19	23	16	CDS	MIRT027058	1	1
hsa-miR-103a-3p	XM_017007522	SH3BP5	962	995	1	-24.9	1	9.71575e-05	0.397	0	0	-8.41764	15	20	9	CDS	MIRT027201	1	1
hsa-miR-103a-3p	NM_001085357	BTLA	375	393	1	-20.1	1	0.00367411	0.529	0.299285	0.461796	-6.93679	15	18	8	CDS	MIRT629120	1	1
hsa-miR-103a-3p	NM_181780	BTLA	375	393	1	-20.1	1	0.00367411	0.529	0.299285	0.461796	-6.93679	15	18	8	CDS	MIRT629120	1	1
hsa-miR-103a-3p	NM_017880	C2orf42	841	863	1	-22.8	1	0.00103609	0.426	4.27164	3.98596	-6.82535	17	22	8	CDS	MIRT027207	0	1
hsa-miR-103a-3p	NM_001348762	C2orf42	709	731	1	-22.8	1	0.00103609	0.426	3.00715	3.08199	-6.82535	17	22	8	CDS	MIRT027207	0	1
hsa-miR-103a-3p	NM_002639	SERPINB5	618	637	1	-20.9	1	0.000124555	0.574	3.08862	3.51254	-3.79332	16	19	9	CDS	MIRT731528	0	1
hsa-miR-130a-3p	NM_015100	POGZ	2175	2191	0.961538	-18.5	1	0.000859865	0.529	0.395025	2.25005	-16.0226	15	16	15	CDS	MIRT547045	0	1
hsa-miR-130a-3p	XM_024447658	TGFBR1	3801	3825	1	-18.8	1	0.000627726	0.647	0	0	-10.4754	16	24	9	CDS	MIRT053635	1	1
hsa-miR-130a-3p	NM_001297707	CAMSAP2	787	812	1	-20.4	1	0.00181251	0.588	4.54595	3.42188	-5.52986	19	25	8	CDS	MIRT503048	1	1
hsa-miR-130a-3p	NM_203459	CAMSAP2	787	812	1	-20.4	1	0.00181251	0.588	4.54595	3.42188	-5.52986	19	25	8	CDS	MIRT503048	1	1
hsa-miR-130a-3p	NM_001297708	CAMSAP2	787	812	1	-20.4	1	0.00181251	0.588	4.54595	3.42188	-5.52986	19	25	8	CDS	MIRT503048	1	1
hsa-miR-130a-3p	NM_006301	MAP3K12	2753	2793	1	-18.9	1	0.000431995	0.485	4.11339	4.92397	-9.38719	16	40	11	CDS	MIRT733110	1	1
hsa-miR-130a-3p	NM_001193511	MAP3K12	2852	2892	1	-18.9	1	0.000431995	0.485	4.71642	4.47773	-9.38719	16	40	11	CDS	MIRT733110	1	1
hsa-miR-130a-3p	NM_003107	SOX4	1036	1050	1	-17.7	1	0.000383145	0.382	7.57087	5.16285	-9.61516	13	14	13	CDS	MIRT099828	1	1
hsa-miR-130a-3p	NM_001194938	POGZ	1989	2005	1	-18.5	1	0.000859865	0.529	0.727931	0.991943	-16.0226	15	16	15	CDS	MIRT547045	0	1
hsa-miR-130a-3p	NM_145796	POGZ	1890	1906	1	-18.5	1	0.000859865	0.529	0.487498	1.82421	-16.0226	15	16	15	CDS	MIRT547045	0	1
hsa-miR-130a-3p	NM_207171	POGZ	1702	1718	1	-18.5	1	0.000859865	0.529	3.09526	1.91853	-16.0226	15	16	15	CDS	MIRT547045	0	1
hsa-miR-130a-3p	NM_006094	DLC1	795	811	1	-16.3	1	0.000703991	0.265	2.31735	3.26699	-10.9094	14	16	10	CDS	MIRT567771	1	1
hsa-miR-130a-3p	NM_015374	SUN2	1373	1393	1	-20.2	1	7.4216e-05	0.485	0	0	-11.6957	14	20	6	CDS	MIRT553900	0	1
hsa-miR-130a-3p	NM_001199579	SUN2	1436	1456	1	-20.2	1	7.4216e-05	0.485	0	0	-11.6957	14	20	6	CDS	MIRT553900	0	1
hsa-miR-130a-3p	NM_001199580	SUN2	1372	1392	1	-20.2	1	7.4216e-05	0.485	0	0	-11.6957	14	20	6	CDS	MIRT553900	0	1
hsa-miR-130a-3p	NM_004747	DLG5	2355	2378	1	-22	1	0.000726425	0.544	3.75673	4.21665	-5.76291	16	23	13	CDS	MIRT478107	1	1
hsa-miR-130a-3p	NM_004747	DLG5	5743	5765	1	-22	1	0.00359922	0.5	4.53192	5.14749	-6.67474	16	22	6	CDS	MIRT478107	1	1
hsa-miR-130b-3p	NM_001206856	CAPRIN2	2541	2559	0.961538	-17.6	1	0.000339872	0.485	2.29803	2.43942	-12.6523	14	18	10	CDS	MIRT480015	1	1
hsa-miR-130b-3p	NM_015144	ZCCHC14	238	260	1	-20.7	1	0.00596653	0.456	4.11069	3.42856	-10.4066	16	22	9	CDS	MIRT020229	1	1
hsa-miR-130b-3p	NM_017420	SIX4	1375	1415	1	-19.5	1	0.000224537	0.485	1.14345	1.36515	-8.01983	20	40	7	CDS	MIRT020134	1	1
hsa-miR-130b-3p	NM_001284232	MAP3K9	448	468	1	-23.5	1	0.000355335	0.441	0.742051	0.758454	-12.9186	17	20	11	CDS	MIRT473772	1	1
hsa-miR-130b-3p	NM_001284231	MAP3K9	494	514	1	-23.5	1	0.000355335	0.441	-0.346283	0.153502	-12.9186	17	20	11	CDS	MIRT473772	1	1
hsa-miR-130b-3p	XM_017025234	USP32	2278	2326	1	-20	1	0.0142223	0.544	0	0	-5.35086	17	28	10	CDS	MIRT641815	1	1
hsa-miR-130b-3p	XM_024448520	ARHGAP1	797	816	1	-21.5	1	0.0418552	0.471	0	0	-10.198	16	19	9	CDS	MIRT020316	1	1
hsa-miR-130b-3p	NM_001134363	RBM20	1516	1544	1	-18.9	1	0.111536	0.515	1.20118	1.58806	-5.92733	19	28	10	CDS	MIRT513714	1	1
hsa-miR-130b-3p	NM_001172303	MASTL	871	896	1	-18.2	1	0.0609366	0.603	2.40059	1.67707	-4.02637	18	25	8	CDS	MIRT126560	0	1
hsa-miR-130b-3p	NM_032844	MASTL	871	896	1	-18.2	1	0.0609366	0.603	2.40059	1.67707	-4.02637	18	25	8	CDS	MIRT126560	0	1
hsa-miR-130b-3p	NM_001172304	MASTL	871	896	1	-18.2	1	0.0609366	0.603	2.40059	1.67707	-4.02637	18	25	8	CDS	MIRT126560	0	1
hsa-miR-130b-3p	NM_001301251	ACBD5	1447	1474	1	-18.8	1	0.0086571	0.632	1.51258	1.22112	-9.56953	16	19	13	CDS	MIRT549485	1	1
hsa-miR-130b-3p	NM_001271512	ACBD5	1882	1909	1	-18.8	1	0.0086571	0.632	0.699609	1.49009	-9.56953	16	19	13	CDS	MIRT549485	1	1
hsa-miR-130b-3p	NM_001352571	ACBD5	1915	1942	1	-18.8	1	0.0086571	0.632	2.13528	1.31754	-9.56953	16	19	13	CDS	MIRT549485	1	1
hsa-miR-130b-3p	NM_023925	CAPRIN2	2541	2559	1	-17.6	1	0.000339872	0.485	1.5704	1.66925	-12.6523	14	18	10	CDS	MIRT480015	1	1
hsa-miR-130b-3p	NM_032156	CAPRIN2	2541	2559	1	-17.6	1	0.000339872	0.485	1.67084	1.85261	-12.6523	14	18	10	CDS	MIRT480015	1	1
hsa-miR-130b-3p	NM_001018054	LRP8	1168	1191	1	-22.3	1	0.00226079	0.441	0.52874	0.56907	-9.94087	18	23	8	CDS	MIRT020152	1	1
hsa-miR-130b-3p	NM_004631	LRP8	1168	1191	1	-22.3	1	0.00226079	0.441	0.52874	0.56907	-9.94087	18	23	8	CDS	MIRT020152	1	1
hsa-miR-130b-3p	NM_001008781	FAT3	7498	7517	1	-21.5	1	0.00583133	0.471	3.49681	4.11214	-11.6391	16	19	12	CDS	MIRT020303	1	1
hsa-miR-130b-3p	NM_144660	SAMD8	427	471	1	-22.6	1	0.0601839	0.485	1.34019	3.43416	-9.13898	19	25	11	CDS	MIRT178067	1	1
hsa-miR-130b-3p	NM_001174156	SAMD8	371	415	1	-22.6	1	0.0601839	0.485	1.34019	3.43416	-9.13898	19	25	11	CDS	MIRT178067	1	1
hsa-miR-130b-3p	NM_016248	AKAP11	3791	3810	1	-18.2	1	0.0245405	0.618	4.51471	2.10526	-8.34077	17	19	14	CDS	MIRT020121	1	1
hsa-miR-130b-3p	NM_001194938	POGZ	1984	2005	1	-19.8	1	0.000859865	0.529	0.730572	1.02939	-11.9087	17	21	10	CDS	MIRT020173	0	1
hsa-miR-130b-3p	NM_145796	POGZ	1885	1906	1	-19.8	1	0.000859865	0.529	0.984214	1.75208	-11.9087	17	21	10	CDS	MIRT020173	0	1
hsa-miR-130b-3p	NM_015100	POGZ	2170	2191	1	-19.8	1	0.000859865	0.529	2.34754	1.97124	-11.9087	17	21	10	CDS	MIRT020173	0	1
hsa-miR-130b-3p	XM_005251467	NFIB	464	483	1	-20.2	1	0.00213697	0.529	0	0	-7.8837	15	19	7	CDS	MIRT020191	1	1
hsa-miR-130b-3p	NM_001162501	TNRC6B	1433	1455	1	-24.5	1	0.00621074	0.471	0	0	-10.8527	18	22	6	CDS	MIRT301576	1	1
hsa-miR-130b-3p	NM_015088	TNRC6B	1433	1455	1	-24.5	1	0.00621074	0.471	0	0	-10.8527	18	22	6	CDS	MIRT301576	1	1
hsa-miR-130b-3p	NM_001300963	CDK19	731	753	1	-22.8	1	0.00594071	0.632	0.684485	0.924962	-11.5013	16	22	12	CDS	MIRT020239	1	1
hsa-miR-130b-3p	NM_001300960	CDK19	783	805	1	-22.8	1	0.00594071	0.632	0.747893	0.934749	-11.5013	16	22	12	CDS	MIRT020239	1	1
hsa-miR-130b-3p	NM_015076	CDK19	915	937	1	-22.8	1	0.00594071	0.632	0.38889	0.376389	-11.5013	16	22	12	CDS	MIRT020239	1	1
hsa-miR-130b-3p	NM_080927	DCBLD2	1624	1643	1	-19.5	1	0.0112909	0.603	1.20279	0.712077	-8.07147	14	19	10	CDS	MIRT737300	1	1
hsa-miR-130b-3p	NM_001006622	WDR33	1026	1074	1	-20.3	1	0.00248368	0.676	0.369349	0.540256	-6.8193	17	23	12	CDS	MIRT020148	0	1
hsa-miR-130b-3p	NM_004747	DLG5	5743	5765	1	-21.6	1	0.00359922	0.5	4.39274	5.12429	-7.35355	17	22	5	CDS	MIRT478108	1	1
hsa-miR-130b-3p	NM_004747	DLG5	2330	2378	1	-19.2	1	0.000726425	0.544	5.68902	4.02143	-13.2236	13	24	10	CDS	MIRT478108	1	1
hsa-miR-140-3p	NM_014764	DAZAP2	219	230	1	-18.4	1	0.0016316	0.471	4.3738	3.68046	-8.33988	10	11	10	CDS	MIRT065608	0	1
hsa-miR-140-3p	NM_001136266	DAZAP2	219	230	1	-18.4	1	0.0016316	0.471	4.3738	3.68046	-8.33988	10	11	10	CDS	MIRT065608	0	1
hsa-miR-140-3p	NM_001136264	DAZAP2	219	230	1	-18.4	1	0.0016316	0.471	3.62177	3.41929	-8.33988	10	11	10	CDS	MIRT065608	0	1
hsa-miR-140-3p	NM_001136267	DAZAP2	219	230	1	-18.4	1	0.0016316	0.471	3.79843	3.89151	-8.33988	10	11	10	CDS	MIRT065608	0	1
hsa-miR-140-3p	NM_001193493	SLC1A4	810	827	1	-20.5	1	6.99552e-07	0.412	3.31516	4.17106	-10.938	13	17	11	CDS	MIRT532364	0	1
hsa-miR-140-3p	NM_003038	SLC1A4	1678	1695	1	-20.5	1	6.99552e-07	0.412	2.3191	4.19788	-10.938	13	17	11	CDS	MIRT532364	0	1
hsa-miR-199a-5p	NM_003391	WNT2	1007	1067	0.961538	-23.8	1	0.0003651	0.515	-0.109169	-0.0632914	-3.93757	20	42	9	CDS	MIRT438595	1	1
hsa-miR-199a-5p	NM_001243084	HIF1A	508	529	1	-18.8	1	0.000206612	0.588	3.31744	4.31452	-5.61866	15	21	12	CDS	MIRT006138	1	1
hsa-miR-199a-5p	NM_001556	IKBKB	2304	2324	1	-20.9	1	0.000302056	0.485	2.84611	1.80341	-10.8357	17	20	10	CDS	MIRT003828	1	1
hsa-miR-199a-5p	NM_001190720	IKBKB	2181	2201	1	-20.9	1	0.000302056	0.485	2.84611	1.80341	-10.8357	17	20	10	CDS	MIRT003828	1	1
hsa-miR-199a-5p	XM_005273494	IKBKB	1847	1866	1	-22.2	1	0.000186132	0.338	0	0	-11.4871	17	19	11	CDS	MIRT003828	1	1
hsa-miR-199a-5p	NM_021021	SNTB1	552	598	1	-27	1	7.58772e-06	0.368	0.222219	0.148957	-5.45975	20	24	14	CDS	MIRT467427	1	1
hsa-miR-199a-5p	NM_001070	TUBG1	828	848	1	-23.3	1	0.00011059	0.441	5.25443	5.59281	-9.62023	18	20	11	CDS	MIRT520427	0	1
hsa-miR-26b-5p	NM_020367	PARP11	1203	1223	1	-24.6	1	0.0131044	0.647	-0.267757	-0.0482789	-6.10696	19	20	19	CDS	MIRT050051	0	1
hsa-miR-26b-5p	NM_001286522	PARP11	1204	1224	1	-24.6	1	0.0131044	0.647	-0.357254	-0.0482789	-6.10696	19	20	19	CDS	MIRT050051	0	1
hsa-miR-26b-5p	NM_001282425	GNA13	414	445	1	-18.3	1	0.00158848	0.647	1.45834	1.53637	-6.25121	15	18	8	CDS	MIRT030064	1	1
hsa-miR-26b-5p	NM_000441	SLC26A4	590	608	1	-20.6	1	0.0915187	0.618	2.76786	2.36562	-8.81344	15	18	10	CDS	MIRT030168	1	1
hsa-miR-26b-5p	NM_000067	CA2	724	747	1	-18.9	1	0.0066789	0.456	4.46458	2.91428	-7.7949	18	23	8	CDS	MIRT030094	0	1
hsa-miR-26b-5p	NM_015979	MED23	727	797	1	-19	1	0.00146192	0.574	6.32728	4.75974	-3.93757	21	42	10	CDS	MIRT029125	0	1
hsa-miR-26b-5p	NM_001270522	MED23	727	797	1	-19	1	0.00146192	0.574	4.31248	5.66007	-3.93757	21	42	10	CDS	MIRT029125	0	1
hsa-miR-29c-3p	NM_002336	LRP6	3284	3299	1	-17.6	1	0.00566448	0.471	0.553751	0.296008	-8.25288	13	15	11	CDS	MIRT734274	1	1
hsa-miR-29c-3p	XM_006719078	LRP6	3275	3290	1	-17.6	1	0.00566448	0.471	0	0	-8.25288	13	15	11	CDS	MIRT734274	1	1
hsa-miR-29c-3p	NM_001199707	KIAA0895	908	920	1	-17.7	1	0.000107922	0.515	0.130134	0.22993	-6.78234	11	12	11	CDS	MIRT020393	1	1
hsa-miR-29c-3p	NM_000090	COL3A1	1177	1209	1	-21.9	1	0.000240157	0.441	3.07712	4.2081	-6.24613	16	18	16	CDS	MIRT000927	1	1
hsa-miR-29c-3p	NM_003211	TDG	547	566	1	-18.8	1	0.000290445	0.647	5.8981	4.81824	-5.08276	18	19	18	CDS	MIRT001921	1	1
hsa-miR-29c-3p	NM_000088	COL1A1	2367	2387	1	-19.6	1	0.000690015	0.426	3.15568	3.45129	-8.39718	17	20	11	CDS	MIRT000928	1	1
hsa-miR-29c-3p	NM_000094	COL7A1	5364	5397	1	-20.3	1	2.63503e-06	0.309	1.8785	1.65938	-6.81899	16	20	12	CDS	MIRT006382	1	1
hsa-miR-29c-3p	NM_001277145	ZBTB10	1144	1165	1	-22.2	1	0.000117618	0.529	1.99204	3.11164	-5.08246	19	21	15	CDS	MIRT020390	1	1
hsa-miR-29c-3p	NM_023929	ZBTB10	2453	2474	1	-22.2	1	0.000117618	0.529	3.01282	2.72342	-5.08246	19	21	15	CDS	MIRT020390	1	1
hsa-miR-320e	NM_003108	SOX11	1353	1369	1	-17.9	1	0.000268742	0.368	3.07475	2.5856	-6.51454	14	16	8	CDS	MIRT534101	0	1
hsa-miR-320e	NM_138270	ATRX	6138	6149	1	-18.7	1	0.0172273	0.588	0	0	-8.07147	10	11	10	CDS	MIRT784845	0	1
hsa-miR-320e	NM_000489	ATRX	6252	6263	1	-18.7	1	0.0172273	0.588	0	0	-8.07147	10	11	10	CDS	MIRT784845	0	1
hsa-miR-320e	NM_001240	CCNT1	2193	2212	1	-24.2	1	0.000185918	0.5	0.311587	0.582548	-4.957	16	19	8	CDS	MIRT564345	0	1
hsa-miR-320e	NM_032689	ZNF607	661	675	1	-18.8	1	3.234e-06	0.515	2.50155	2.64597	-5.19005	13	14	13	CDS	MIRT484896	0	1
hsa-miR-320e	NM_001172677	ZNF607	313	327	1	-18.8	1	3.21866e-06	0.515	1.95264	3.01548	-5.19005	13	14	13	CDS	MIRT484896	0	1
hsa-miR-324-3p	NM_033116	NEK9	1199	1224	1	-23.2	1	0.000298372	0.529	0.272352	0.278279	-4.76182	16	23	13	CDS	MIRT042950	0	1
hsa-miR-361-5p	XM_005249729	HNRNPA2B1	882	897	1	-16.9	1	0.00146355	0.485	0	0	-5.96246	13	15	8	CDS	MIRT657353	0	1
hsa-miR-361-5p	XM_017012110	HNRNPA2B1	845	860	1	-16.9	1	0.00146355	0.485	0	0	-5.96246	13	15	8	CDS	MIRT657353	0	1
hsa-miR-361-5p	NM_002137	HNRNPA2B1	864	879	1	-16.9	1	0.00146355	0.485	0.20009	0.414203	-5.96246	13	15	8	CDS	MIRT657353	0	1
hsa-miR-361-5p	NM_002137	HNRNPA2B1	930	940	1	-16	0	0.000218638	0.456	0.967377	0.666893	-19.4239	9	10	9	CDS	MIRT657353	0	1
hsa-miR-361-5p	NM_031243	HNRNPA2B1	900	915	1	-16.9	1	0.00146355	0.485	0.489431	0.615776	-5.96246	13	15	8	CDS	MIRT657353	0	1
hsa-miR-361-5p	NM_002874	RAD23B	1062	1091	1	-21.9	0	0.00191804	0.5	3.02443	3.30259	-19.4239	12	14	12	CDS	MIRT226898	1	1
hsa-miR-361-5p	NM_001244724	RAD23B	737	766	1	-21.9	0	0.00191804	0.5	4.21018	4.21483	-19.4239	12	14	12	CDS	MIRT226898	1	1
hsa-miR-361-5p	NM_003372	VBP1	98	140	1	-23.7	1	4.49827e-05	0.426	0	0	-6.51454	16	20	11	CDS	MIRT044083	0	1
hsa-miR-361-5p	NM_014390	SND1	2376	2396	1	-22.4	1	0.00458509	0.368	3.55939	4.33362	-8.94009	15	20	6	CDS	MIRT438339	1	1
hsa-miR-361-5p	NM_015092	SMG1	10176	10200	1	-19.9	1	0.0376669	0.559	5.11261	5.8363	-7.80367	16	24	9	CDS	MIRT044095	0	1
hsa-miR-361-5p	XM_024450199	SMG1	4959	4981	1	-19.6	1	0.0309413	0.485	0	0	-6.80703	16	22	8	CDS	MIRT044095	0	1
hsa-miR-361-5p	NM_001277145	ZBTB10	1806	1821	1	-17.4	1	0.0177891	0.588	4.3125	3.82318	-8.2761	12	15	7	CDS	MIRT545955	1	1
hsa-miR-484	NM_001042559	EIF4G2	2457	2481	1	-23.2	1	0.00113866	0.559	6.01091	6.53628	-5.69245	15	19	12	CDS	MIRT042054	0	1
hsa-miR-484	NM_001418	EIF4G2	2577	2595	1	-23	1	0.00113866	0.559	5.99172	5.95766	-5.69245	15	18	12	CDS	MIRT042054	0	1
hsa-miR-484	NM_001172705	EIF4G2	2688	2712	1	-23.2	1	0.00113866	0.559	5.45436	6.89349	-5.69245	15	19	12	CDS	MIRT042054	0	1
hsa-miR-484	NM_001641	APEX1	535	558	1	-23.8	1	5.74266e-05	0.559	3.10574	4.05229	-7.4978	18	23	8	CDS	MIRT481785	0	1
hsa-miR-484	NM_080649	APEX1	479	502	1	-23.8	1	5.74266e-05	0.559	3.10574	4.05229	-7.4978	18	23	8	CDS	MIRT481785	0	1
hsa-miR-484	NM_080648	APEX1	469	492	1	-23.8	1	5.74266e-05	0.559	3.10574	4.05229	-7.4978	18	23	8	CDS	MIRT481785	0	1
hsa-miR-484	NM_002616	PER1	3570	3592	1	-39.7	1	6.28447e-09	0.324	4.68382	1.88877	-4.67302	20	22	14	CDS	MIRT042311	0	1
hsa-miR-484	NM_002616	PER1	267	289	1	-34.1	1	1.54658e-07	0.353	-0.197309	0.970844	-7.3076	17	22	10	CDS	MIRT042311	0	1
hsa-miR-484	NM_001308435	NME6	679	701	1	-24.6	1	0.000179814	0.456	-0.334852	0.0298228	-7.3076	16	22	7	CDS	MIRT678097	0	1
hsa-miR-484	NM_005793	NME6	663	685	1	-24.6	1	0.000179814	0.456	0.0788067	0.0504367	-7.3076	16	22	7	CDS	MIRT678097	0	1
hsa-miR-484	NM_001308428	NME6	680	702	1	-24.6	1	0.000179814	0.456	-0.329336	0.0311671	-7.3076	16	22	7	CDS	MIRT678097	0	1
hsa-miR-484	NM_001033723	ZNF704	831	852	1	-26.3	1	1.10605e-05	0.485	1.53409	1.64544	-7.87558	17	21	7	CDS	MIRT496435	0	1
hsa-miR-484	NM_015189	EXOC6B	138	170	1	-28	1	1.37822e-05	0.338	1.13168	1.22025	-6.23647	19	24	11	CDS	MIRT041913	0	1
hsa-miR-484	NM_001321729	EXOC6B	138	170	1	-28	1	1.37822e-05	0.338	1.13168	1.22025	-6.23647	19	24	11	CDS	MIRT041913	0	1
hsa-miR-484	XM_017010805	HIVEP2	3990	4019	1	-21.8	1	0.00412348	0.412	0	0	-8.02599	17	29	4	CDS	MIRT041806	0	1

### Sheet: CompiledListOfGenes
COUNT	LINE
23	MDM4
15	PDE4D
13	RUNX1T1
11	QKI
11	TNRC6B
9	KIAA0930
9	SYT1
8	AMPD2
8	DAZAP2
8	DICER1
8	ESR1
7	ARHGAP12
7	CALU
7	CDK19
7	ENPP2
7	POGZ
7	SURF4
7	SYNJ1
6	ABL2
6	CLDN12
6	GGA3
6	MTUS1
6	NAP1L1
6	NDEL1
6	NME6
6	PPP6R3
6	PXK
6	SLC10A7
6	ZNF200
6	ZNF587
5	BAZ2A
5	BLCAP
5	DDX3X
5	ERBIN
5	EXOC6B
5	HNRNPA2B1
5	IKZF3
5	MBD2
5	PDE4B
5	TCF4
5	TESPA1
5	TJP1
5	ZBTB10
5	ZNF644
4	ACTR2
4	AGO1
4	APEX1
4	CBX5
4	CPA4
4	DLC1
4	DLG5
4	FAM104A
4	HMGA1
4	MFSD8
4	MTFR1L
4	MTMR3
4	MXD1
4	NEO1
4	NFIB
4	NUP50
4	PHACTR2
4	PRUNE2
4	RDX
4	RRM2
4	SAMD8
4	SLC1A4
4	SMC1A
4	SOCS7
4	TGFBR1
4	TXLNG
4	USP42
4	YOD1
4	ZHX1
3	ACBD5
3	ANKFY1
3	ANKRD46
3	ARID3B
3	AVL9
3	BEND4
3	BTLA
3	C19orf47
3	C2orf42
3	CAB39
3	CAMSAP2
3	CAPRIN2
3	CCNT1
3	CDV3
3	CEP170
3	CLIP1
3	CSNK1G3
3	DHX33
3	DNMT3A
3	EIF4G2
3	FZD6
3	G3BP2
3	IFNLR1
3	IGSF3
3	IKBKB
3	KMT2A
3	MAP3K9
3	MASTL
3	MCL1
3	ONECUT2
3	PCGF3
3	PER1
3	PIK3R1
3	PLCL1
3	PLD3
3	PPARG
3	PPP2R5C
3	RBFOX2
3	SLC16A9
3	STRN
3	SUN2
3	TGFBR3
3	TLK1
3	UBE2D3
3	USP47
2	ABHD2
2	ACVR1
2	AGFG1
2	AMOT
2	ATP13A3
2	ATRX
2	ATXN1
2	BACH1
2	BTBD3
2	CACNA1C
2	CAMK4
2	CDCA8
2	CDK17
2	CDKAL1
2	CFL2
2	CMPK1
2	CPPED1
2	CSGALNACT1
2	DDX6
2	DVL3
2	DYRK2
2	ECHDC1
2	FAM103A1
2	HGF
2	HIVEP2
2	IGF2BP1
2	IL6
2	KATNAL1
2	KMT2D
2	LRIG3
2	LRP6
2	LRP8
2	LZIC
2	MAP3K12
2	MAPK1
2	MED23
2	MET
2	NCKAP5
2	NEMP1
2	NFIA
2	NFYA
2	NHLRC3
2	NRIP1
2	OPA3
2	PARP11
2	PDE12
2	PGM2L1
2	PIGA
2	PODXL
2	POLL
2	POLR2D
2	PRPS1
2	PRR5L
2	RAD23B
2	REL
2	RPUSD2
2	SATB2
2	SAV1
2	SEMA6A
2	SH3BP5
2	SLC38A2
2	SLC44A1
2	SLC5A6
2	SMG1
2	SOX11
2	SOX4
2	SREK1
2	TCHP
2	TEX261
2	TGFBR2
2	THOP1
2	TMED5
2	TNFSF9
2	TRIM2
2	TRIM4
2	UBE2Q1
2	UBR3
2	YRDC
2	YTHDC1
2	ZCCHC14
2	ZFYVE21
2	ZNF280B
2	ZNF566
2	ZNF607
1	ABT1
1	ADIPOR2
1	AKAP11
1	ANKRD52
1	AP1S1
1	ARF6
1	ARHGAP1
1	ARHGEF26
1	ARL6IP1
1	ARL8A
1	ATG14
1	ATP2A2
1	ATP6V0E1
1	BAHD1
1	BRWD1
1	BTF3L4
1	BZW1
1	C5orf51
1	CA2
1	CARNMT1
1	CCNL1
1	CDC37L1
1	CDK6
1	CEP120
1	CLCN3
1	COL1A1
1	COL3A1
1	COL7A1
1	CREBRF
1	CREBZF
1	DCBLD2
1	DESI1
1	DHX57
1	DNAJA1
1	DPYSL2
1	DYNLT1
1	E2F3
1	ELAVL2
1	ELK4
1	EMC6
1	ERO1A
1	ESPL1
1	FAM98A
1	FARP1
1	FAT3
1	FGF2
1	FMO4
1	FRAT2
1	FURIN
1	GATAD2B
1	GCC1
1	GNA13
1	GPAT4
1	GRPEL2
1	HIF1A
1	HMGA2
1	HMGCR
1	HOXA11
1	ICAM1
1	ITGA2
1	KCNJ3
1	KCTD21
1	KIAA0895
1	KL
1	KPNA6
1	LBR
1	LIN28B
1	MAVS
1	MCM7
1	MEOX2
1	MSI2
1	MTMR4
1	NAA30
1	NASP
1	NCEH1
1	NEK9
1	NR6A1
1	NRBP1
1	OTUD7B
1	PDE3B
1	PDK4
1	PDP2
1	PDZD8
1	PEX13
1	PLEKHF2
1	PLEKHO1
1	PLXND1
1	PNRC1
1	POLD3
1	PPM1D
1	PPP1R15B
1	PPP2R2A
1	PRKAA1
1	PRR14L
1	PRRG4
1	PTPN4
1	PURB
1	PURG
1	RAB12
1	RAB14
1	RANBP17
1	RBM20
1	RCBTB1
1	RIMS3
1	RNF44
1	RRAGD
1	SDR42E1
1	SEMA4C
1	SENP5
1	SERPINB5
1	SIX4
1	SLAIN2
1	SLC26A4
1	SLC2A3
1	SMAD2
1	SMARCAD1
1	SNAI1
1	SNAPIN
1	SND1
1	SNTB1
1	SOCS1
1	SRSF2
1	TAB2
1	TDG
1	TET3
1	TFAP2C
1	THBS1
1	TMEM2
1	TMOD3
1	TSPAN3
1	TUBG1
1	UBN2
1	USP3
1	USP32
1	VBP1
1	VCAN
1	VHL
1	WDR33
1	WNT2
1	ZBTB34
1	ZFYVE26
1	ZMAT3
1	ZNF443
1	ZNF704
1	ZNF799
1	ZNF800
1	ZNF844
880	TOTAL LINES
